# Specialist palliative care improves patient experience, reduces bed days and saves money: an economic modelling study of home- and hospital-based care

**DOI:** 10.1101/2025.08.19.25333960

**Authors:** Peter May, Elham Nikram, Therese Johansson, Gemma Clarke, Sarah Mitchell, Irene J. Higginson, Katherine E. Sleeman, Fliss E M Murtagh

## Abstract

**Background:** High-quality evidence suggests that specialist palliative care reduces the odds of dying in hospital. The associated economic implications have not been established.

**Aim:** To evaluate the cost-effectiveness of home- and hospital-based specialist palliative care for adults in England.

**Design:** Health-economic decision-modelling using five-state Markov cohort models with a 24-hour cycle and lifetime horizon.

**Setting/participants:** We evaluated home- and hospital-based care separately for adults in England with poor prognosis. We modelled treatment counterfactuals using Cochrane review evidence of specialist palliative care treatment effects on place of death and quality of life. We estimated place of death distributions, utilisation, unit costs and quality-adjusted life years, and intervention costs, from the literature.

**Results:** Home specialist palliative care was associated with reduced costs of £7,908 per person (95% confidence interval: -18,044 to 395) and increased quality-adjusted life years by 0.035 per person (0.033 to 0.037). Hospital specialist palliative care reduced costs by £6,480 per person (-11,482 to -1,671) and increased quality-adjusted life years by 0.033 per person (0.031 to 0.035). We estimated that for England in 2022, specialist palliative care supported over 20,000 people to die outside of hospital, saved approximately 1.5million hospital bed days and reduced system expenditures by £817million.

**Conclusion:** Specialist palliative care reduces hospital bed days, deaths in hospital and healthcare costs, as well as improving quality of life, among adults in England. A minority who might benefit currently receive specialist palliative care and needs are growing rapidly. Expanding access would likely yield further gains.

**Key statements:** *What is already known about the topic?:*

- Specialist palliative care increases odds of dying outside hospital and improves patient quality of life, but this is a complex intervention and not all who might benefit receive this specialist care.
- Cost-effectiveness of specialist palliative care, and the economic implications of reduced hospital deaths, is a persistent evidence gap for research and policy.

*What this paper adds?:*

- We used decision modelling, a widely-used method in health economics that has not been routinely applied in evaluating palliative care. The key strength of this approach is the capacity to combine data from different sources to estimate cost-effectiveness when there is insufficient trial data to answer the question.
- We found that both hospital-based specialist palliative care and home-based specialist palliative care for adults in England represent excellent value care, reducing the average cost per patient to the NHS while improving patient outcomes.

*Implications for practice, theory or policy:*

- Specialist palliative care is currently accessed by less than half of people who might benefit in England. Expanding access would likely yield further cost-savings and improve outcomes for patients and families.
- Other countries interested in applying these methods to their own data and services can consider using our methodological templates, which we have published open access.

## Appendices: Text and underlying data for "Specialist palliative care improves patient experience, reduces bed days and saves money: an economic modelling study of home- and hospital-based care": 20250819 OSF Underlying Data.xlsx (part 1 of 3)

### Sheet: READ ME
	Appendix: Underlying Data
	This spreadsheet contains all parameters and workings for the cost-effectiveness analysis of SPC in the home and in hospital. It can be read with the Word document (Appendix), which accompanies the main manuscript and contains additional narrative detail.
	This document has seven steps (labelled S1, S2… S7) that correspond to the seven steps reported in the main paper and in Appendix:
	STEP 1: OVERVIEW AND RATIONALE
	The aim of this sheet is to illustrate the model structure and explain the thinking behind it.
	STEP 2: COSTS AND HRQOL PARAMETERS
	2a Unit cost calculation
	The aim of this sheet is to explain the sources and rationale for all cost inut parameters.
	2b HRQOL
	The aim of this sheet is to explain the sources and rationale for all cost HRQoL parameters.
	STEP 3: MODELLING SURVIVAL
	The aim of this sheet is to explain the sources and rationale for survival curve parameters.
	STEP 4: PLACE OF DEATH DISTRIBUTIONS
	4a Pooled (treated and untreated)
	The aim of this sheet is to estimate place of death distribution in each analytic cohort, where treated and untreated groups are pooled. This is the primary outcome for model validation in 'S6a'.
	4b Community-dwelling cohort, differentiated by treated and untreated
	The aim of this sheet is to estimate place of death distribution in the community dwelling (home SPC evaluation) cohort, differentiating treated and untreated groups. This is the primary outcome for model validation in 'S6b/c/d'.
	4c Hospital admissions cohort, differentiated by treated and untreated
	The aim of this sheet is to estimate place of death distribution in the hospital admissions (hospital SPC evaluation) cohort, differentiating treated and untreated groups.This is the primary outcome for model validation in 'S6b/c/d'.
	STEP 5: TIME IN DIFFERENT STATES AND PROVISIONAL TRANSITION PROBABILITIES
	5a Hospital
	The aim of this sheet is to estimate hospital utilisation (admissions and LOS) for each analytic cohort, a secondary outcome against which we validate model performance in S6a,
		and to estimate provisional [alive | died] transition probabilities that we revise in 5d and then finalise in model development in S6a.
	5b Care home
	The aim of this sheet is to estimate care home utilisation (admissions and LOS) for each analytic cohort, a secondary outcome against which we validate model performance in S6a,
		and to estimate provisional [alive | died] transition probabilities that we revise in 5d and then finalise in model development in S6a.
	5c Hospice
	The aim of this sheet is to estimate hospice utilisation (admissions and LOS), a secondary outcome against which we validate model performance in S6a,
		and to estimate provisional [alive | died] transition probabilities that we revise in 5d and then finalise in model development in S6a.
	5d Home
	The aim of this sheet is to estimate transitions from home, and to collate site-specific discharge probabilities [alive | dead] from previous sheets and distribute probabilities for live discharges across destinations.
		The arising probabilities are provisonal, finalised in model development in S6a.
	STEP 6: MODELS (14 SHEETS IN TOTAL)
	For Step 6, each sheet applies to a specific analytic cohort: community-dwelling (CD) or hospital admissions (HA).
	6a Status quo (SQ)
	We finalise a model for each analytic cohort where treated and untreated people are pooled. We refine the provisional S5 transition probabilities such that each model gives valid outcomes for place of death, utilisation and survival.
	6b/6c/6d Counterfactuals (CF): Six scenarios per cohort
	We revise the SQ model for each analytic cohort six times: treated and untreated, for mid (6b), weak (6c) and strong (6d) treatment effect estimates
		(where mid, weak and strong correspond to the average, lower and upper estimates of SPC effect on place of death).
	CF models differ from SQ models only in permissible transitions from the place of care, and then in revising mortality risk so that survival is fixed across scenarios.
	Transition probabilities are revised such that the model gives valid place-of-death distribution for a given scenario.
	STEP 7: MAIN RESULTS
	7a: Community-dwelling cohort (home SPC evaluation)
	The aim of this sheet is to compile model outcomes and combine with cost and HRQoL parameters to estimate main results in the CD cohort.
	7b: Hospital admissions cohort (hospital SPC evaluation)
	The aim of this sheet is to compile model outcomes and combine with cost and HRQoL parameters to estimate main results in the HA cohort.
	7c: CD sensitivity analyses
	The aim of this sheet is to compile model outcomes and combine with cost and HRQoL parameters to estimate sensitivity analyses in the CD cohort.
	7d: HA sensitivity analyses
	The aim of this sheet is to compile model outcomes and combine with cost and HRQoL parameters to estimate sensitivity results in the HA cohort.

### Sheet: S1 Model overview
STEP 1: OVERVIEW AND RATIONALE
The aim of this sheet is to illustrate the model structure and explain the thinking behind it.
We define states as locations not disease progressions since this reflects
available data parameters:
	we know how long people spend in different locations, where they die,
	associated costs and outcomes,
	and palliative care's treatment effect on these.
	We lack comparable data on (e.g.) phase of illness.
We specify these four states as they represent 98% of places of death,
	as well as accounting for large majority of health and social care costs
We allow transition to 'Died' from all four locations (orange arrows).
	For parsimony, we don't allow transitions where clinican experience suggestes that these
	are rare (albeit non-zero) and data to estimate transitions are weak:
						from hospice to hospital,
						between care home and hospice.

### Sheet: S2a Unit costs
STEP 2: COSTS AND HRQOL PARAMETERS
2a Unit cost calculation
The aim of this sheet is to explain the sources and rationale for all cost inut parameters.
Home
We estimate the cost of a day at home as the average cost of primary, community and homecare in LYOL (assuming that the minority of days spent by people not in LYOL are substantively similar, being people nevertheless near EOL).
	Clarke et al (2025) estimated the following in LYOL utilisation frequencies:																https://www.kcl.ac.uk/nmpc/assets/research/costs-and-cost-effectiveness-of-adult-palliative-and-end-of-life-care-evidence-briefing-summary.pdf
	Frequency	Unit cost	Total cost				Unit cost source
Outpatient visits	5.10356	235	1199.34				PSSRU 2022, page 40										https://kar.kent.ac.uk/100519/1/Unit%20Costs%20of%20health%20and%20Social%20Care%202022%20%28amended%2013%20July%202023%29.pdf
Face-to-face GP	19.8119	38	752.853				PSSRU 2022, page 70, median value of estimates that include direct staff care costs
Out-of-hours GP	0.796891	69.92	55.7186				Face-to-face GP cost, multipled by the ratio of this service to face-to-face GP in a relevant prior trial.										https://www.ncbi.nlm.nih.gov/books/NBK409325/
Telephone GP	2.09119	22.3529	46.7443				Face-to-face GP cost, multipled by the ratio of this service to face-to-face GP in a relevant prior trial.
Home visit GP	2.10371	95	199.853				Face-to-face GP cost, multipled by the ratio of this service to face-to-face GP in a relevant prior trial.
District/community nurse visits	33.9094	67.0588	2273.92				Face-to-face GP cost, multipled by the ratio of this service to face-to-face GP in a relevant prior trial.
Ambulance	1.83457	276	506.341				PSSRU 2022, page 40
TOTAL			5034.77
Clarke et al. estimated that in LYOL,		23.3	days are spent in acute hospital														https://www.kcl.ac.uk/nmpc/assets/research/costs-and-cost-effectiveness-of-adult-palliative-and-end-of-life-care-evidence-briefing-summary.pdf
	and	0.938667	days are spent in inpatient hospice
We earlier estimated that in LYOL,		9.12794	days are spent in a care home
Assuming all community services are used when at home (not in hospice or care home), total cost per day at home in the untreated/base case is										15.1817
Hospital
	NHS reference costs and PSSRU estimates thereof are typically by stay not by day, which is not suitable for our model.
Per PSSRU (2022), LYOL hospital costs for people with a chronic disease were:						Hospital cost per decedent in LYOL:			9730		Table 7.2.2						https://kar.kent.ac.uk/100519/1/Unit%20Costs%20of%20health%20and%20Social%20Care%202022%20%28amended%2013%20July%202023%29.pdf
						Proportion of these costs outpatient:			0.0815892		Table 7.2.1
						Proportion of decedents using hospital:			0.746608		Table 7.2.1
						Original data reports			26.4	days are spent in acute hospital			Table 4.1				https://www.nuffieldtrust.org.uk/sites/default/files/2017-01/understanding-patterns-health-social-care-end-of-life-full-web-final.pdf
						Implying a unit cost of a hospital day=			453.37
	This seems really quite low. We know from Luta et al and the Clarke analysis of those data that people spend									0.42	days in ICU in the LYOL, and ICU costs ~			1750	per day		National Schedule of NHS Costs - Year 2021/22 - NHS trusts and NHS foundation trusts
	Clarke also has		1.7	A&E visits (both resulting in admission and not), which we might conservatively estimate as							138	per visit.					https://www.kingsfund.org.uk/insight-and-analysis/data-and-charts/key-facts-figures-nhs#:~:text=For%20someone%20who%20attends%20an,%C2%A3137%20to%20%C2%A3445.
	Therefore roughly		969.6	goes on these two items and the implied general ward costs are					8760.4	or	337.198	per day.
	This is less than the daily cost of an excess day in 2017 £ (Table 2, Guest et al. 2020).																https://bmjopen.bmj.com/content/10/1/e033367
	Furthermore, investigator experience with both individual-level costs																http://link.springer.com/10.1186/s13561-021-00336-w
		and DRG-adjusted costs suggests considerably higher costs associated with PEOLC than non-PEOLC patients (due to clinical complexity)															https://hrbopenresearch.org/articles/6-16/v1
			and there also specific costs associated with a terminal hospitalisation using either method.
	We consider it a conservative estimate to take the cost of a general ward day in 2017							586.59									https://bmjopen.bmj.com/content/10/1/e033367
						Adjusted to 2022:		649.064									https://www.ons.gov.uk/economy/inflationandpriceindices/timeseries/d7bz/mm23
						Adding ICU costs/ LOS		31.5451
						And A&E costs/LOS		10.0687
						To get		690.678
	For a lower plausible estimate for sensitivity analysis we will take the PSSRU estimate							453.37
	For a higher plausible estimate for sensitivity analysis we will assume PEOLC patients are 15% more costly than general ward										794.279	based on investigator experience.					https://hrbopenresearch.org/articles/6-16/v1
Care home
Based on investigator judgement we are interested in nursing home costs only, not residential care costs, for a community-dwelling sample of people near EOL.
PSSRU (2022) offers	Private sector residential care for older people (age 65+)				131	establishment cost per permanent resident per day					Table 1.2.1						https://kar.kent.ac.uk/100519/1/Unit%20Costs%20of%20health%20and%20Social%20Care%202022%20%28amended%2013%20July%202023%29.pdf
	Private sector nursing homes for older people (age 65+)				173	establishment cost per permanent resident per day					Table 1.1.1
	Local authority own-provision residential care for older people (age 65+)				206	establishment cost per permanent resident day					Table 1.3.1
They don’t estimate	Local authority own-provision nursing home care
		but if LA differential is proportionate to private sector differential that's
					272.046	establishment cost per permanent resident day					Own calculation
	An estimated	0.84	of care homes (nursing and residential) are in private ownership														https://ippr-org.files.svdcdn.com/production/Downloads/who-cares-financialisation-in-social-care-2.pdf
		So, a unit cost of a day in a nursing home is				216.567
Hospice
C-CHANGE report is the most reliable source of costs on SPC input, estimated originally in 2017/8 £.											Table 3						https://www.ncbi.nlm.nih.gov/books/NBK597740/pdf/Bookshelf_NBK597740.pdf
		Unit cost per day		365.72	434.33	664.5	2017/8 £
				25th %	Median	75th %
	ONS has health CPI for June:			2017	104.8												https://www.ons.gov.uk/economy/inflationandpriceindices/timeseries/d7bz/mm23
				2018	107.4
				2022	117.4
		So, for the model that's		404.67	480.588	735.271	2022 £
				25th %	Median	75th %
Intervention costs
C-CHANGE report is the most reliable source of costs on SPC input, estimated originally in 2017/8 £.											Table 3						https://www.ncbi.nlm.nih.gov/books/NBK597740/pdf/Bookshelf_NBK597740.pdf
	Reported costs here are per episode. For hospital that translates directly, hospital SPC is ongoing during an admission whether or not you receive it every day.
		For homecare this doesn't track in the same way. SPC involvement varies with need, it wouldn't make sense to talk about a 248-day episode.
			Following discussions in the team, we estimate				4	days per week is a credible dose.
	Home SPC	Unit cost per day		3.56	12.2114	28.0743	2017/8 £
				25th %	Median	75th %
		So, for the model that's		3.93915	13.512	31.0643	2022 £
				25th %	Median	75th %
	Hosptl SPC	Unit cost per day		31.22	56.15	100.03	2017/8 £
				25th %	Median	75th %
		So, for the model that's		34.545	62.1302	110.684	2022 £
				25th %	Median	75th %
Informal care costs for secondary analysis
Johnson et al. (2024) use "proxied by the cost for a community-based home care worker (wages, on-costs, overheads, antisocial hours and face-toface multipliers; average"												24	per hour (2019/2020 costs)				https://pubmed.ncbi.nlm.nih.gov/38907630/
										Adjusting to 2022 that's		25.11	per hour				https://www.ons.gov.uk/economy/inflationandpriceindices/timeseries/d7bz/mm23
							They don't provide the number of hours per day by place, and we don't know if SPC affects number of hours.

### Sheet: S2b QALYs
STEP 2: COSTS AND HRQOL PARAMETERS
2b HRQOL
The aim of this sheet is to explain the sources and rationale for all cost HRQoL parameters.
MODEL INPUTS - Base case											MODEL INPUTS - Hospital SPC									MODEL INPUTS - Home SPC
			Home	Hospital	CH	Hospice					Home	Hospital	CH	Hospice						Home	Hospital	CH	Hospice
EQ5D5L		Mean	0.53	0.44	0.57	0.49			Per year	Untreated	0.53	0.44	0.57	0.49				Per year	Untreated	0.53	0.44	0.57	0.49
		SD	0.29	0.29	0.325	0.3				Treated	0.6054	0.5154	0.6545	0.568	Mid				Treated	0.5764	0.4864	0.622	0.538	Mid
										Treated	0.5735	0.4835	0.61875	0.535	Weak				Treated	0.5329	0.4429	0.57325	0.493	Weak
Per day		Mean	0.00145205	0.00120548	0.00156164	0.00134247				Treated	0.6373	0.5473	0.69025	0.601	Strong				Treated	0.6199	0.5299	0.67075	0.583	Strong
									Per day	Untreated	0.00145205	0.00120548	0.00156164	0.00134247				Per day	Untreated	0.00145205	0.00120548	0.00156164	0.00134247
										Treated	0.00165863	0.00141205	0.00179315	0.00155616	Mid				Treated	0.00157918	0.0013326	0.00170411	0.00147397	Mid
										Treated	0.00157123	0.00132466	0.00169521	0.00146575	Weak				Treated	0.00146	0.00121342	0.00157055	0.00135068	Weak
	Home									Treated	0.00174603	0.00149945	0.0018911	0.00164658	Strong				Treated	0.00169836	0.00145178	0.00183767	0.00159726	Strong
	https://doi.org/10.1186/s12877-023-03727-2
	Corroborated by Marie Curie shows Home as between H and CH near EOL
										For QoL effects, Bajwah et al (2019) report									For QoL effects, Gomes et al don't synthesise a result.
	Hospital																			For all SPC, Gaertner et al have					https://pmc.ncbi.nlm.nih.gov/articles/PMC5496011/
	https://pmc.ncbi.nlm.nih.gov/articles/PMC10877897/											SMD	0.95	CI							SMD	0.95	CI
	0.44	0.29		Table 2							mean	0.26	0.15	0.37						mean	0.16	0.01	0.31
											ll	0.15								ll	0.01
											ul	0.37								ul	0.31
	CH
	median value of three timepoint values in Usman et al;
	https://academic.oup.com/ageing/article/48/3/407/5274649
	0.57	0.325
	Hospice
	0.49	0.3	Average of baseline and f/up
	https://bmcpalliatcare.biomedcentral.com/articles/10.1186/s12904-022-01012-4/tables/1

### Sheet: S3 Survival Curves
STEP 3: MODELLING SURVIVAL
The aim of this sheet is to explain the sources and rationale for survival curve parameters.
		We modelled survival using an exponential distribution, which is memoryless (consistent with the Markovian structure of the decision model) and assumes a constant hazard rate
				based on one parameter (which, like the Markov model, we consider appropriate to our use of aggregate population-representative data).
			We set this beta value differently for the two evaluations, since the community-dwelling sample start the simulation at home and the hospital cohort start in hospital,
				and those in hospital have higher mortality risk than those at home.
		We label these survival curves community-dwelling (CD) (for the home SPC evaluation) and hospital admissions (HA) (for the hospital SPC evaluation).
			We model survival based on positive predictive value (PPV) in surprise question literature - would you be surprised if this person died in the next x months?
				We set beta at	0.004	for community-dwelling and		0.006765	for hospital admissions to get three-month PPVs in line with Downar et al. (https://pubmed.ncbi.nlm.nih.gov/28385893/)
			We take top of the Downar et al CI (better prognostic accuracy) for the hospital cohort (44.6% die in the timeframe) and bottom of the CI (30.2% die in the timeframe) for the community cohort,
				reflecting difficulties prognosticating in community-dwelling people and embedding longer survival in the community cohort.
			While Downar et al meta-analyse their PPV for 6-18 month prognosis, and it is therefore likely that prognostic accuracy is slightly better for three months in both settings,
				we did not find suitable data of similar quality. A study of urgent care in London found 32 % accuracy in predicting 'weeks' or 'months' to live (https://bmcpalliatcare.biomedcentral.com/articles/10.1186/s12904-023-01155-y),
					which is also our timeframe of interest and suggests our community-dwelling parameter is about right. Since survival is fixed in counterfactuals, we don’t test sensitivity of results to survival function.
			SUMMARY OUTPUT
			COMMUNITY-DWELLING			HOSPITAL ADMISSIONS
	Day		Survival	Benchmark		Survival	Benchmark
	90		0.697676	0.698		0.543976	0.554
	183		0.480946			0.289965
	365		0.232236			0.0846504
	731		0.0539337			0.0071657
	1096		0.0124754			0
	1461		0			0
	Ends if <0.5% alive:			1325			784
	Life days total:			248.255			146.583
			MODELS DATA
			COMMUNITY-DWELLING			HOSPITAL ADMISSIONS			FIGURE INPUT DATA					LIFE DAYS DATA FOR UTILISATION CORROBORATION
			Mortality	Survival		Mortality	Survival								Sum:	58.7468	8.30537	8.34796	9.43139	10.653	12.0303	13.5832	15.3341	17.3082	19.5341	22.0437	24.8716	28.0636		248.253			Sum:	13.6329	3.0779	3.40652	4.20659	5.18669	6.38733	7.85811	9.65985	11.867	14.5708	17.8829	21.9403	26.9107		146.588
	Day									Community-dwelling	Hospital admissions			Community-dwelling		Not LYOL	12	11	10	9	8	7	6	5	4	3	2	1	DIED	SUM		Hospital admissions		Not LYOL	12	11	10	9	8	7	6	5	4	3	2	1	DIED	SUM*
	1		0.00399201	0.996008		0.00674217	0.993258		1	0.996008	0.993258					0.232236	0.0338326	0.0339229	0.038248	0.0431245	0.0486228	0.054822	0.0618116	0.0696924	0.078578	0.0885964	0.0998922	0.112628	0.00399201	1	0.996008			0.0846504	0.0218917	0.0239732	0.0293674	0.0359754	0.0440703	0.0539866	0.0661341	0.0810151	0.0992444	0.121575	0.148931	0.182443	0.00674217	1
	2		0.00796809	0.992032		0.0134389	0.986561		2	0.992032	0.986561					0.231309	0.0336976	0.0337875	0.0380953	0.0429524	0.0484287	0.0546032	0.0615649	0.0694142	0.0782643	0.0882428	0.0994934	0.112179	0.00796809	1	0.992032			0.0840797	0.0217441	0.0238115	0.0291694	0.0357328	0.0437731	0.0536226	0.0656883	0.0804689	0.0985753	0.120756	0.147927	0.181212	0.0134389	1
	3		0.0119283	0.988072		0.0200904	0.97991		3	0.988072	0.97991					0.230386	0.033563	0.0336526	0.0379433	0.0427809	0.0482353	0.0543852	0.0613191	0.0691371	0.0779519	0.0878905	0.0990963	0.111731	0.0119283	1	0.988072			0.0835128	0.0215975	0.023651	0.0289727	0.0354919	0.043478	0.053261	0.0652454	0.0799263	0.0979106	0.119942	0.14693	0.179991	0.0200904	1
	4		0.0158727	0.984127		0.0266972	0.973303		4	0.984127	0.973303					0.229466	0.0334291	0.0335183	0.0377918	0.0426101	0.0480428	0.0541681	0.0610743	0.0688611	0.0776407	0.0875396	0.0987007	0.111285	0.0158727	1	0.984127			0.0829498	0.0214519	0.0234915	0.0287774	0.0352526	0.0431849	0.052902	0.0648055	0.0793874	0.0972505	0.119133	0.145939	0.178777	0.0266972	1
	5		0.0198013	0.980199		0.0332593	0.966741		5	0.980199	0.966741					0.22855	0.0332956	0.0333845	0.0376409	0.04244	0.047851	0.0539518	0.0608305	0.0685862	0.0773307	0.0871902	0.0983066	0.11084	0.0198013	1	0.980199			0.0823905	0.0213072	0.0233332	0.0285834	0.035015	0.0428937	0.0525453	0.0643686	0.0788522	0.0965948	0.11833	0.144955	0.177572	0.0332593	1
	6		0.0237143	0.976286		0.0397773	0.960223		6	0.976286	0.960223					0.227638	0.0331627	0.0332512	0.0374907	0.0422706	0.04766	0.0537365	0.0605877	0.0683124	0.077022	0.0868421	0.0979142	0.110398	0.0237143	1	0.976286			0.081835	0.0211636	0.0231758	0.0283907	0.0347789	0.0426045	0.052191	0.0639346	0.0783206	0.0959436	0.117532	0.143978	0.176375	0.0397773	1
	7		0.0276116	0.972388		0.0462512	0.953749		7	0.972388	0.953749					0.226729	0.0330303	0.0331185	0.037341	0.0421018	0.0474697	0.0535219	0.0603458	0.0680397	0.0767146	0.0864954	0.0975233	0.109957	0.0276116	1	0.972388			0.0812833	0.0210209	0.0230196	0.0281992	0.0345444	0.0423173	0.0518391	0.0635035	0.0777925	0.0952967	0.11674	0.143007	0.175185	0.0462512	1
	8		0.0314934	0.968507		0.0526816	0.947318		8	0.968507	0.947318					0.225824	0.0328984	0.0329863	0.0371919	0.0419338	0.0472802	0.0533083	0.0601049	0.0677681	0.0764083	0.0861501	0.097134	0.109518	0.0314934	1	0.968507			0.0807352	0.0208792	0.0228644	0.0280091	0.0343115	0.042032	0.0514896	0.0630754	0.077268	0.0946542	0.115952	0.142043	0.174004	0.0526816	1
	9		0.0353597	0.96464		0.0590686	0.940931		9	0.96464	0.940931					0.224922	0.0327671	0.0328546	0.0370435	0.0417664	0.0470915	0.0530955	0.059865	0.0674976	0.0761033	0.0858062	0.0967463	0.109081	0.0353597	1	0.96464			0.0801909	0.0207384	0.0227102	0.0278203	0.0340802	0.0417486	0.0511425	0.0626501	0.0767471	0.094016	0.115171	0.141085	0.172831	0.0590686	1
	10		0.0392106	0.960789		0.0654125	0.934588		10	0.960789	0.934588					0.224024	0.0326363	0.0327234	0.0368956	0.0415996	0.0469035	0.0528835	0.059626	0.0672281	0.0757995	0.0854637	0.09636	0.108646	0.0392106	1	0.960789			0.0796503	0.0205986	0.0225571	0.0276327	0.0338504	0.0414671	0.0507977	0.0622277	0.0762296	0.0933822	0.114394	0.140134	0.171666	0.0654125	1
	11		0.043046	0.956954		0.0717136	0.928286		11	0.956954	0.928286					0.22313	0.032506	0.0325928	0.0367483	0.0414336	0.0467162	0.0526724	0.059388	0.0669597	0.0754969	0.0851225	0.0959754	0.108212	0.043046	1	0.956954			0.0791132	0.0204597	0.022405	0.0274464	0.0336222	0.0411875	0.0504552	0.0618082	0.0757157	0.0927526	0.113623	0.139189	0.170509	0.0717136	1
	12		0.0468662	0.953134		0.0779723	0.922028		12	0.953134	0.922028					0.222239	0.0323763	0.0324627	0.0366016	0.0412682	0.0465297	0.0524621	0.0591509	0.0666924	0.0751955	0.0847827	0.0955922	0.10778	0.0468662	1	0.953134			0.0785798	0.0203217	0.022254	0.0272614	0.0333955	0.0409098	0.050115	0.0613914	0.0752052	0.0921272	0.112857	0.138251	0.169359	0.0779723	1
	13		0.0506711	0.949329		0.0841888	0.915811		13	0.949329	0.915811					0.221352	0.032247	0.0323331	0.0364555	0.0411034	0.046344	0.0522527	0.0589148	0.0664262	0.0748953	0.0844443	0.0952106	0.10735	0.0506711	1	0.949329			0.07805	0.0201847	0.0221039	0.0270776	0.0331703	0.040634	0.0497771	0.0609775	0.0746981	0.0915061	0.112096	0.137319	0.168217	0.0841888	1
	14		0.0544609	0.945539		0.0903633	0.909637		14	0.945539	0.909637					0.220469	0.0321183	0.032204	0.0363099	0.0409393	0.046159	0.0520441	0.0586796	0.066161	0.0745964	0.0841072	0.0948306	0.106921	0.0544609	1	0.945539			0.0775238	0.0200486	0.0219549	0.026895	0.0329467	0.04036	0.0494415	0.0605664	0.0741945	0.0908891	0.11134	0.136393	0.167083	0.0903633	1
	15		0.0582355	0.941765		0.0964962	0.903504		15	0.941765	0.903504					0.219588	0.0319901	0.0320755	0.036165	0.0407759	0.0459747	0.0518364	0.0584453	0.0658969	0.0742986	0.0837714	0.094452	0.106494	0.0582355	1	0.941765			0.0770011	0.0199135	0.0218069	0.0267137	0.0327245	0.0400879	0.0491082	0.060158	0.0736943	0.0902763	0.11059	0.135473	0.165956	0.0964962	1
	16		0.061995	0.938005		0.102588	0.897412		16	0.938005	0.897412					0.218712	0.0318624	0.0319474	0.0360206	0.0406131	0.0457912	0.0516294	0.058212	0.0656339	0.074002	0.083437	0.0940749	0.106069	0.061995	1	0.938005			0.076482	0.0197792	0.0216598	0.0265336	0.0325039	0.0398176	0.0487771	0.0597525	0.0731974	0.0896677	0.109844	0.13456	0.164838	0.102588	1
	17		0.0657395	0.93426		0.108638	0.891362		17	0.93426	0.891362					0.217839	0.0317352	0.0318199	0.0358768	0.040451	0.0456084	0.0514233	0.0579796	0.0653718	0.0737066	0.0831039	0.0936994	0.105646	0.0657395	1	0.93426			0.0759663	0.0196459	0.0215138	0.0263547	0.0322848	0.0395492	0.0484482	0.0593496	0.0727039	0.0890631	0.109103	0.133653	0.163726	0.108638	1
	18		0.0694691	0.930531		0.114648	0.885352		18	0.930531	0.885352					0.216969	0.0316085	0.0316929	0.0357336	0.0402895	0.0454263	0.051218	0.0577482	0.0651109	0.0734123	0.0827722	0.0933253	0.105224	0.0694691	1	0.930531			0.0754542	0.0195134	0.0213688	0.026177	0.0320671	0.0392825	0.0481216	0.0589494	0.0722137	0.0884626	0.108368	0.132752	0.162622	0.114648	1
	19		0.0731838	0.926816		0.120617	0.879383		19	0.926816	0.879383					0.216103	0.0314823	0.0315663	0.035591	0.0401287	0.045245	0.0510136	0.0575176	0.064851	0.0731193	0.0824417	0.0929528	0.104804	0.0731838	1	0.926816			0.0749454	0.0193818	0.0212247	0.0260005	0.0318509	0.0390177	0.0477971	0.058552	0.0717269	0.0878662	0.107637	0.131857	0.161526	0.120617	1
	20		0.0768837	0.923116		0.126546	0.873454		20	0.923116	0.873454					0.21524	0.0313566	0.0314403	0.0354489	0.0399685	0.0450644	0.0508099	0.057288	0.0645921	0.0728274	0.0821126	0.0925817	0.104386	0.0768837	1	0.923116			0.0744401	0.0192512	0.0210816	0.0258252	0.0316361	0.0387546	0.0474749	0.0581572	0.0712433	0.0872738	0.106911	0.130968	0.160437	0.126546	1
	21		0.0805687	0.919431		0.132435	0.867565		21	0.919431	0.867565					0.214381	0.0312314	0.0313148	0.0353074	0.0398089	0.0448845	0.0506071	0.0570593	0.0643342	0.0725366	0.0817848	0.0922121	0.103969	0.0805687	1	0.919431			0.0739382	0.0191214	0.0209395	0.0256511	0.0314228	0.0384933	0.0471548	0.0577651	0.0707629	0.0866854	0.106191	0.130085	0.159355	0.132435	1
	22		0.0842391	0.915761		0.138284	0.861716		22	0.915761	0.861716					0.213525	0.0311068	0.0311898	0.0351664	0.03965	0.0447053	0.0504051	0.0568316	0.0640774	0.0722471	0.0814583	0.091844	0.103554	0.0842391	1	0.915761			0.0734397	0.0189924	0.0207983	0.0254781	0.031211	0.0382338	0.0468368	0.0573757	0.0702858	0.0861009	0.105475	0.129208	0.158281	0.138284	1
	23		0.0878949	0.912105		0.144094	0.855906		23	0.912105	0.855906					0.212673	0.0309826	0.0310653	0.035026	0.0394917	0.0445268	0.0502038	0.0566047	0.0638216	0.0719587	0.0811332	0.0914774	0.10314	0.0878949	1	0.912105			0.0729446	0.0188644	0.0206581	0.0253063	0.0310006	0.037976	0.0465211	0.0569888	0.069812	0.0855204	0.104763	0.128336	0.157214	0.144094	1
	24		0.091536	0.908464		0.149865	0.850135		24	0.908464	0.850135					0.211824	0.0308589	0.0309413	0.0348862	0.0393341	0.0443491	0.0500034	0.0563787	0.0635668	0.0716714	0.0808093	0.0911122	0.102729	0.091536	1	0.908464			0.0724528	0.0187372	0.0205188	0.0251357	0.0307915	0.03772	0.0462074	0.0566046	0.0693413	0.0849438	0.104057	0.127471	0.156154	0.149865	1
	25		0.0951626	0.904837		0.155597	0.844403		25	0.904837	0.844403					0.210978	0.0307357	0.0308178	0.0347469	0.0391771	0.044172	0.0498038	0.0561536	0.0633131	0.0713853	0.0804867	0.0907485	0.102319	0.0951626	1	0.904837			0.0719643	0.0186109	0.0203804	0.0249663	0.0305839	0.0374657	0.0458959	0.056223	0.0688738	0.0843711	0.103356	0.126612	0.155101	0.155597	1
	26		0.0987747	0.901225		0.16129	0.83871		26	0.901225	0.83871					0.210136	0.030613	0.0306948	0.0346082	0.0390207	0.0439957	0.049605	0.0559295	0.0630603	0.0711003	0.0801654	0.0903862	0.10191	0.0987747	1	0.901225			0.0714791	0.0184854	0.020243	0.0247979	0.0303777	0.0372131	0.0455864	0.0558439	0.0684094	0.0838023	0.102659	0.125758	0.154055	0.16129	1
	27		0.102372	0.897628		0.166944	0.833056		27	0.897628	0.833056					0.209297	0.0304908	0.0305722	0.0344701	0.0388649	0.0438201	0.049407	0.0557062	0.0628086	0.0708165	0.0798454	0.0900254	0.101503	0.102372	1	0.897628			0.0709972	0.0183608	0.0201065	0.0246307	0.0301729	0.0369622	0.0452791	0.0554674	0.0679482	0.0832373	0.101967	0.12491	0.153016	0.166944	1
	28		0.105956	0.894044		0.172561	0.827439		28	0.894044	0.827439					0.208462	0.0303691	0.0304502	0.0343325	0.0387098	0.0436451	0.0492097	0.0554838	0.0625578	0.0705338	0.0795266	0.089666	0.101098	0.105956	1	0.894044			0.0705185	0.018237	0.019971	0.0244647	0.0299695	0.036713	0.0449738	0.0550934	0.0674901	0.0826761	0.101279	0.124068	0.151985	0.172561	1
	29		0.109525	0.890475		0.17814	0.82186		29	0.890475	0.82186					0.20763	0.0302479	0.0303286	0.0341954	0.0385552	0.0434709	0.0490133	0.0552623	0.0623081	0.0702522	0.0792091	0.0893081	0.100695	0.109525	1	0.890475			0.0700431	0.018114	0.0198363	0.0242997	0.0297674	0.0364655	0.0446706	0.054722	0.067035	0.0821187	0.100596	0.123232	0.15096	0.17814	1
	30		0.11308	0.88692		0.183681	0.816319		30	0.88692	0.816319					0.206801	0.0301271	0.0302075	0.0340589	0.0384013	0.0432974	0.0488176	0.0550417	0.0620594	0.0699718	0.0788929	0.0889515	0.100293	0.11308	1	0.88692			0.0695708	0.0179919	0.0197026	0.0241359	0.0295667	0.0362196	0.0443694	0.054353	0.0665831	0.081565	0.099918	0.122401	0.149942	0.183681	1
	31		0.11662	0.88338		0.189185	0.810815		31	0.88338	0.810815					0.205975	0.0300068	0.030087	0.0339229	0.038248	0.0431245	0.0486228	0.054822	0.0618116	0.0696924	0.078578	0.0885964	0.0998922	0.11662	1	0.88338			0.0691018	0.0178706	0.0195698	0.0239732	0.0293674	0.0359754	0.0440703	0.0539866	0.0661341	0.0810151	0.0992444	0.121575	0.148931	0.189185	1
	32		0.120147	0.879853		0.194651	0.805349		32	0.879853	0.805349					0.205153	0.0298871	0.0299668	0.0337875	0.0380953	0.0429524	0.0484287	0.0546032	0.0615649	0.0694142	0.0782643	0.0882428	0.0994934	0.120147	1	0.879853			0.0686359	0.0177501	0.0194378	0.0238115	0.0291694	0.0357328	0.0437731	0.0536226	0.0656883	0.0804689	0.0985753	0.120756	0.147927	0.194651	1
	33		0.123659	0.876341		0.200081	0.799919		33	0.876341	0.799919					0.204334	0.0297677	0.0298472	0.0336526	0.0379433	0.0427809	0.0482353	0.0543852	0.0613191	0.0691371	0.0779519	0.0878905	0.0990963	0.123659	1	0.876341			0.0681731	0.0176304	0.0193068	0.023651	0.0289727	0.0354919	0.043478	0.053261	0.0652454	0.0799263	0.0979106	0.119942	0.14693	0.200081	1
	34		0.127157	0.872843		0.205474	0.794526		34	0.872843	0.794526					0.203518	0.0296489	0.0297281	0.0335183	0.0377918	0.0426101	0.0480428	0.0541681	0.0610743	0.0688611	0.0776407	0.0875396	0.0987007	0.127157	1	0.872843			0.0677135	0.0175116	0.0191766	0.0234915	0.0287774	0.0352526	0.0431849	0.052902	0.0648055	0.0793874	0.0972505	0.119133	0.145939	0.205474	1
	35		0.130642	0.869358		0.210831	0.789169		35	0.869358	0.789169					0.202706	0.0295306	0.0296094	0.0333845	0.0376409	0.04244	0.047851	0.0539518	0.0608305	0.0685862	0.0773307	0.0871902	0.0983066	0.130642	1	0.869358			0.0672569	0.0173935	0.0190473	0.0233332	0.0285834	0.035015	0.0428937	0.0525453	0.0643686	0.0788522	0.0965948	0.11833	0.144955	0.210831	1
	36		0.134112	0.865888		0.216152	0.783848		36	0.865888	0.783848					0.201897	0.0294127	0.0294912	0.0332512	0.0374907	0.0422706	0.04766	0.0537365	0.0605877	0.0683124	0.077022	0.0868421	0.0979142	0.134112	1	0.865888			0.0668035	0.0172762	0.0189189	0.0231758	0.0283907	0.0347789	0.0426045	0.052191	0.0639346	0.0783206	0.0959436	0.117532	0.143978	0.216152	1
	37		0.137569	0.862431		0.221437	0.778563		37	0.862431	0.778563					0.201091	0.0292953	0.0293735	0.0331185	0.037341	0.0421018	0.0474697	0.0535219	0.0603458	0.0680397	0.0767146	0.0864954	0.0975233	0.137569	1	0.862431			0.0663531	0.0171597	0.0187913	0.0230196	0.0281992	0.0345444	0.0423173	0.0518391	0.0635035	0.0777925	0.0952967	0.11674	0.143007	0.221437	1
	38		0.141012	0.858988		0.226686	0.773314		38	0.858988	0.773314					0.200288	0.0291783	0.0292562	0.0329863	0.0371919	0.0419338	0.0472802	0.0533083	0.0601049	0.0677681	0.0764083	0.0861501	0.097134	0.141012	1	0.858988			0.0659057	0.0170441	0.0186646	0.0228644	0.0280091	0.0343115	0.042032	0.0514896	0.0630754	0.077268	0.0946542	0.115952	0.142043	0.226686	1
	39		0.144441	0.855559		0.2319	0.7681		39	0.855559	0.7681					0.199488	0.0290618	0.0291394	0.0328546	0.0370435	0.0417664	0.0470915	0.0530955	0.059865	0.0674976	0.0761033	0.0858062	0.0967463	0.144441	1	0.855559			0.0654614	0.0169291	0.0185388	0.0227102	0.0278203	0.0340802	0.0417486	0.0511425	0.0626501	0.0767471	0.094016	0.115171	0.141085	0.2319	1
	40		0.147856	0.852144		0.237078	0.762922		40	0.852144	0.762922					0.198692	0.0289458	0.0290231	0.0327234	0.0368956	0.0415996	0.0469035	0.0528835	0.059626	0.0672281	0.0757995	0.0854637	0.09636	0.147856	1	0.852144			0.06502	0.016815	0.0184138	0.0225571	0.0276327	0.0338504	0.0414671	0.0507977	0.0622277	0.0762296	0.0933822	0.114394	0.140134	0.237078	1
	41		0.151258	0.848742		0.242222	0.757778		41	0.848742	0.757778					0.197899	0.0288303	0.0289072	0.0325928	0.0367483	0.0414336	0.0467162	0.0526724	0.059388	0.0669597	0.0754969	0.0851225	0.0959754	0.151258	1	0.848742			0.0645816	0.0167016	0.0182896	0.022405	0.0274464	0.0336222	0.0411875	0.0504552	0.0618082	0.0757157	0.0927526	0.113623	0.139189	0.242222	1
	42		0.154646	0.845354		0.247331	0.752669		42	0.845354	0.752669					0.197109	0.0287152	0.0287918	0.0324627	0.0366016	0.0412682	0.0465297	0.0524621	0.0591509	0.0666924	0.0751955	0.0847827	0.0955922	0.154646	1	0.845354			0.0641462	0.016589	0.0181663	0.022254	0.0272614	0.0333955	0.0409098	0.050115	0.0613914	0.0752052	0.0921272	0.112857	0.138251	0.247331	1
	43		0.158021	0.841979		0.252406	0.747594		43	0.841979	0.747594					0.196322	0.0286005	0.0286769	0.0323331	0.0364555	0.0411034	0.046344	0.0522527	0.0589148	0.0664262	0.0748953	0.0844443	0.0952106	0.158021	1	0.841979			0.0637137	0.0164772	0.0180439	0.0221039	0.0270776	0.0331703	0.040634	0.0497771	0.0609775	0.0746981	0.0915061	0.112096	0.137319	0.252406	1
	44		0.161382	0.838618		0.257446	0.742554		44	0.838618	0.742554					0.195538	0.0284864	0.0285624	0.032204	0.0363099	0.0409393	0.046159	0.0520441	0.0586796	0.066161	0.0745964	0.0841072	0.0948306	0.161382	1	0.838618			0.0632842	0.0163661	0.0179222	0.0219549	0.026895	0.0329467	0.04036	0.0494415	0.0605664	0.0741945	0.0908891	0.11134	0.136393	0.257446	1
	45		0.16473	0.83527		0.262453	0.737547		45	0.83527	0.737547					0.194758	0.0283726	0.0284484	0.0320755	0.036165	0.0407759	0.0459747	0.0518364	0.0584453	0.0658969	0.0742986	0.0837714	0.094452	0.16473	1	0.83527			0.0628575	0.0162557	0.0178014	0.0218069	0.0267137	0.0327245	0.0400879	0.0491082	0.060158	0.0736943	0.0902763	0.11059	0.135473	0.262453	1
	46		0.168064	0.831936		0.267425	0.732575		46	0.831936	0.732575					0.19398	0.0282594	0.0283348	0.0319474	0.0360206	0.0406131	0.0457912	0.0516294	0.058212	0.0656339	0.074002	0.083437	0.0940749	0.168064	1	0.831936			0.0624337	0.0161461	0.0176813	0.0216598	0.0265336	0.0325039	0.0398176	0.0487771	0.0597525	0.0731974	0.0896677	0.109844	0.13456	0.267425	1
	47		0.171385	0.828615		0.272364	0.727636		47	0.828615	0.727636					0.193206	0.0281466	0.0282217	0.0318199	0.0358768	0.040451	0.0456084	0.0514233	0.0579796	0.0653718	0.0737066	0.0831039	0.0936994	0.171385	1	0.828615			0.0620128	0.0160373	0.0175621	0.0215138	0.0263547	0.0322848	0.0395492	0.0484482	0.0593496	0.0727039	0.0890631	0.109103	0.133653	0.272364	1
	48		0.174693	0.825307		0.27727	0.72273		48	0.825307	0.72273					0.192434	0.0280342	0.0281091	0.0316929	0.0357336	0.0402895	0.0454263	0.051218	0.0577482	0.0651109	0.0734123	0.0827722	0.0933253	0.174693	1	0.825307			0.0615947	0.0159292	0.0174437	0.0213688	0.026177	0.0320671	0.0392825	0.0481216	0.0589494	0.0722137	0.0884626	0.108368	0.132752	0.27727	1
	49		0.177988	0.822012		0.282143	0.717857		49	0.822012	0.717857					0.191666	0.0279223	0.0279968	0.0315663	0.035591	0.0401287	0.045245	0.0510136	0.0575176	0.064851	0.0731193	0.0824417	0.0929528	0.177988	1	0.822012			0.0611794	0.0158218	0.0173261	0.0212247	0.0260005	0.0318509	0.0390177	0.0477971	0.058552	0.0717269	0.0878662	0.107637	0.131857	0.282143	1
	50		0.181269	0.818731		0.286983	0.713017		50	0.818731	0.713017					0.190901	0.0278108	0.0278851	0.0314403	0.0354489	0.0399685	0.0450644	0.0508099	0.057288	0.0645921	0.0728274	0.0821126	0.0925817	0.181269	1	0.818731			0.0607669	0.0157151	0.0172093	0.0210816	0.0258252	0.0316361	0.0387546	0.0474749	0.0581572	0.0712433	0.0872738	0.106911	0.130968	0.286983	1
	51		0.184538	0.815462		0.29179	0.70821		51	0.815462	0.70821					0.190139	0.0276998	0.0277738	0.0313148	0.0353074	0.0398089	0.0448845	0.0506071	0.0570593	0.0643342	0.0725366	0.0817848	0.0922121	0.184538	1	0.815462			0.0603572	0.0156091	0.0170933	0.0209395	0.0256511	0.0314228	0.0384933	0.0471548	0.0577651	0.0707629	0.0866854	0.106191	0.130085	0.29179	1
	52		0.187793	0.812207		0.296565	0.703435		52	0.812207	0.703435					0.18938	0.0275892	0.0276629	0.0311898	0.0351664	0.03965	0.0447053	0.0504051	0.0568316	0.0640774	0.0722471	0.0814583	0.091844	0.187793	1	0.812207			0.0599503	0.0155039	0.016978	0.0207983	0.0254781	0.031211	0.0382338	0.0468368	0.0573757	0.0702858	0.0861009	0.105475	0.129208	0.296565	1
	53		0.191035	0.808965		0.301308	0.698692		53	0.808965	0.698692					0.188624	0.0274791	0.0275525	0.0310653	0.035026	0.0394917	0.0445268	0.0502038	0.0566047	0.0638216	0.0719587	0.0811332	0.0914774	0.191035	1	0.808965			0.0595461	0.0153994	0.0168636	0.0206581	0.0253063	0.0310006	0.037976	0.0465211	0.0569888	0.069812	0.0855204	0.104763	0.128336	0.301308	1
	54		0.194265	0.805735		0.306019	0.693981		54	0.805735	0.693981					0.187871	0.0273694	0.0274425	0.0309413	0.0348862	0.0393341	0.0443491	0.0500034	0.0563787	0.0635668	0.0716714	0.0808093	0.0911122	0.194265	1	0.805735			0.0591446	0.0152955	0.0167499	0.0205188	0.0251357	0.0307915	0.03772	0.0462074	0.0566046	0.0693413	0.0849438	0.104057	0.127471	0.306019	1
	55		0.197481	0.802519		0.310697	0.689303		55	0.802519	0.689303					0.187121	0.0272601	0.0273329	0.0308178	0.0347469	0.0391771	0.044172	0.0498038	0.0561536	0.0633131	0.0713853	0.0804867	0.0907485	0.197481	1	0.802519			0.0587458	0.0151924	0.0166369	0.0203804	0.0249663	0.0305839	0.0374657	0.0458959	0.056223	0.0688738	0.0843711	0.103356	0.126612	0.310697	1
	56		0.200685	0.799315		0.315345	0.684655		56	0.799315	0.684655					0.186374	0.0271513	0.0272238	0.0306948	0.0346082	0.0390207	0.0439957	0.049605	0.0559295	0.0630603	0.0711003	0.0801654	0.0903862	0.200685	1	0.799315			0.0583498	0.01509	0.0165248	0.020243	0.0247979	0.0303777	0.0372131	0.0455864	0.0558439	0.0684094	0.0838023	0.102659	0.125758	0.315345	1
	57		0.203876	0.796124		0.319961	0.680039		57	0.796124	0.680039					0.18563	0.0270429	0.0271151	0.0305722	0.0344701	0.0388649	0.0438201	0.049407	0.0557062	0.0628086	0.0708165	0.0798454	0.0900254	0.203876	1	0.796124			0.0579564	0.0149882	0.0164134	0.0201065	0.0246307	0.0301729	0.0369622	0.0452791	0.0554674	0.0679482	0.0832373	0.101967	0.12491	0.319961	1
	58		0.207054	0.792946		0.324546	0.675454		58	0.792946	0.675454					0.184889	0.026935	0.0270069	0.0304502	0.0343325	0.0387098	0.0436451	0.0492097	0.0554838	0.0625578	0.0705338	0.0795266	0.089666	0.207054	1	0.792946			0.0575656	0.0148872	0.0163027	0.019971	0.0244647	0.0299695	0.036713	0.0449738	0.0550934	0.0674901	0.0826761	0.101279	0.124068	0.324546	1
	59		0.210219	0.789781		0.3291	0.6709		59	0.789781	0.6709					0.184151	0.0268274	0.0268991	0.0303286	0.0341954	0.0385552	0.0434709	0.0490133	0.0552623	0.0623081	0.0702522	0.0792091	0.0893081	0.210219	1	0.789781			0.0571775	0.0147868	0.0161928	0.0198363	0.0242997	0.0297674	0.0364655	0.0446706	0.054722	0.067035	0.0821187	0.100596	0.123232	0.3291	1
	60		0.213372	0.786628		0.333623	0.666377		60	0.786628	0.666377					0.183416	0.0267203	0.0267917	0.0302075	0.0340589	0.0384013	0.0432974	0.0488176	0.0550417	0.0620594	0.0699718	0.0788929	0.0889515	0.213372	1	0.786628			0.056792	0.0146871	0.0160836	0.0197026	0.0241359	0.0295667	0.0362196	0.0443694	0.054353	0.0665831	0.081565	0.099918	0.122401	0.333623	1
	61		0.216512	0.783488		0.338116	0.661884		61	0.783488	0.661884					0.182684	0.0266137	0.0266847	0.030087	0.0339229	0.038248	0.0431245	0.0486228	0.054822	0.0618116	0.0696924	0.078578	0.0885964	0.216512	1	0.783488			0.0564091	0.0145881	0.0159752	0.0195698	0.0239732	0.0293674	0.0359754	0.0440703	0.0539866	0.0661341	0.0810151	0.0992444	0.121575	0.338116	1
	62		0.21964	0.78036		0.342579	0.657421		62	0.78036	0.657421					0.181954	0.0265074	0.0265782	0.0299668	0.0337875	0.0380953	0.0429524	0.0484287	0.0546032	0.0615649	0.0694142	0.0782643	0.0882428	0.21964	1	0.78036			0.0560288	0.0144897	0.0158675	0.0194378	0.0238115	0.0291694	0.0357328	0.0437731	0.0536226	0.0656883	0.0804689	0.0985753	0.120756	0.342579	1
	63		0.222755	0.777245		0.347011	0.652989		63	0.777245	0.652989					0.181228	0.0264016	0.0264721	0.0298472	0.0336526	0.0379433	0.0427809	0.0482353	0.0543852	0.0613191	0.0691371	0.0779519	0.0878905	0.222755	1	0.777245			0.055651	0.0143921	0.0157605	0.0193068	0.023651	0.0289727	0.0354919	0.043478	0.053261	0.0652454	0.0799263	0.0979106	0.119942	0.347011	1
	64		0.225858	0.774142		0.351414	0.648586		64	0.774142	0.648586					0.180504	0.0262962	0.0263664	0.0297281	0.0335183	0.0377918	0.0426101	0.0480428	0.0541681	0.0610743	0.0688611	0.0776407	0.0875396	0.225858	1	0.774142			0.0552758	0.014295	0.0156542	0.0191766	0.0234915	0.0287774	0.0352526	0.0431849	0.052902	0.0648055	0.0793874	0.0972505	0.119133	0.351414	1
	65		0.228948	0.771052		0.355786	0.644214		65	0.771052	0.644214					0.179784	0.0261913	0.0262612	0.0296094	0.0333845	0.0376409	0.04244	0.047851	0.0539518	0.0608305	0.0685862	0.0773307	0.0871902	0.228948	1	0.771052			0.0549031	0.0141986	0.0155487	0.0190473	0.0233332	0.0285834	0.035015	0.0428937	0.0525453	0.0643686	0.0788522	0.0965948	0.11833	0.355786	1
	66		0.232026	0.767974		0.36013	0.63987		66	0.767974	0.63987					0.179066	0.0260867	0.0261563	0.0294912	0.0332512	0.0374907	0.0422706	0.04766	0.0537365	0.0605877	0.0683124	0.077022	0.0868421	0.232026	1	0.767974			0.054533	0.0141029	0.0154438	0.0189189	0.0231758	0.0283907	0.0347789	0.0426045	0.052191	0.0639346	0.0783206	0.0959436	0.117532	0.36013	1
	67		0.235092	0.764908		0.364444	0.635556		67	0.764908	0.635556					0.178351	0.0259826	0.0260519	0.0293735	0.0331185	0.037341	0.0421018	0.0474697	0.0535219	0.0603458	0.0680397	0.0767146	0.0864954	0.235092	1	0.764908			0.0541653	0.0140078	0.0153397	0.0187913	0.0230196	0.0281992	0.0345444	0.0423173	0.0518391	0.0635035	0.0777925	0.0952967	0.11674	0.364444	1
	68		0.238146	0.761854		0.368729	0.631271		68	0.761854	0.631271					0.177639	0.0258788	0.0259479	0.0292562	0.0329863	0.0371919	0.0419338	0.0472802	0.0533083	0.0601049	0.0677681	0.0764083	0.0861501	0.238146	1	0.761854			0.0538001	0.0139134	0.0152363	0.0186646	0.0228644	0.0280091	0.0343115	0.042032	0.0514896	0.0630754	0.077268	0.0946542	0.115952	0.368729	1
	69		0.241187	0.758813		0.372985	0.627015		69	0.758813	0.627015					0.17693	0.0257755	0.0258443	0.0291394	0.0328546	0.0370435	0.0417664	0.0470915	0.0530955	0.059865	0.0674976	0.0761033	0.0858062	0.241187	1	0.758813			0.0534374	0.0138196	0.0151336	0.0185388	0.0227102	0.0278203	0.0340802	0.0417486	0.0511425	0.0626501	0.0767471	0.094016	0.115171	0.372985	1
	70		0.244216	0.755784		0.377213	0.622787		70	0.755784	0.622787					0.176224	0.0256726	0.0257412	0.0290231	0.0327234	0.0368956	0.0415996	0.0469035	0.0528835	0.059626	0.0672281	0.0757995	0.0854637	0.244216	1	0.755784			0.0530771	0.0137264	0.0150315	0.0184138	0.0225571	0.0276327	0.0338504	0.0414671	0.0507977	0.0622277	0.0762296	0.0933822	0.114394	0.377213	1
	71		0.247233	0.752767		0.381411	0.618589		71	0.752767	0.618589					0.17552	0.0255701	0.0256384	0.0289072	0.0325928	0.0367483	0.0414336	0.0467162	0.0526724	0.059388	0.0669597	0.0754969	0.0851225	0.247233	1	0.752767			0.0527192	0.0136339	0.0149302	0.0182896	0.022405	0.0274464	0.0336222	0.0411875	0.0504552	0.0618082	0.0757157	0.0927526	0.113623	0.381411	1
	72		0.250238	0.749762		0.385582	0.614418		72	0.749762	0.614418					0.17482	0.0254681	0.0255361	0.0287918	0.0324627	0.0366016	0.0412682	0.0465297	0.0524621	0.0591509	0.0666924	0.0751955	0.0847827	0.250238	1	0.749762			0.0523638	0.0135419	0.0148295	0.0181663	0.022254	0.0272614	0.0333955	0.0409098	0.050115	0.0613914	0.0752052	0.0921272	0.112857	0.385582	1
	73		0.253231	0.746769		0.389725	0.610275		73	0.746769	0.610275					0.174122	0.0253664	0.0254341	0.0286769	0.0323331	0.0364555	0.0411034	0.046344	0.0522527	0.0589148	0.0664262	0.0748953	0.0844443	0.253231	1	0.746769			0.0520107	0.0134506	0.0147295	0.0180439	0.0221039	0.0270776	0.0331703	0.040634	0.0497771	0.0609775	0.0746981	0.0915061	0.112096	0.389725	1
	74		0.256213	0.743787		0.393839	0.606161		74	0.743787	0.606161					0.173427	0.0252651	0.0253326	0.0285624	0.032204	0.0363099	0.0409393	0.046159	0.0520441	0.0586796	0.066161	0.0745964	0.0841072	0.256213	1	0.743787			0.0516601	0.0133599	0.0146302	0.0179222	0.0219549	0.026895	0.0329467	0.04036	0.0494415	0.0605664	0.0741945	0.0908891	0.11134	0.393839	1
	75		0.259182	0.740818		0.397926	0.602074		75	0.740818	0.602074					0.172734	0.0251643	0.0252315	0.0284484	0.0320755	0.036165	0.0407759	0.0459747	0.0518364	0.0584453	0.0658969	0.0742986	0.0837714	0.259182	1	0.740818			0.0513118	0.0132699	0.0145316	0.0178014	0.0218069	0.0267137	0.0327245	0.0400879	0.0491082	0.060158	0.0736943	0.0902763	0.11059	0.397926	1
	76		0.262139	0.737861		0.401985	0.598015		76	0.737861	0.598015					0.172045	0.0250638	0.0251307	0.0283348	0.0319474	0.0360206	0.0406131	0.0457912	0.0516294	0.058212	0.0656339	0.074002	0.083437	0.262139	1	0.737861			0.0509658	0.0131804	0.0144336	0.0176813	0.0216598	0.0265336	0.0325039	0.0398176	0.0487771	0.0597525	0.0731974	0.0896677	0.109844	0.401985	1
	77		0.265085	0.734915		0.406017	0.593983		77	0.734915	0.593983					0.171358	0.0249638	0.0250304	0.0282217	0.0318199	0.0358768	0.040451	0.0456084	0.0514233	0.0579796	0.0653718	0.0737066	0.0831039	0.265085	1	0.734915			0.0506222	0.0130915	0.0143363	0.0175621	0.0215138	0.0263547	0.0322848	0.0395492	0.0484482	0.0593496	0.0727039	0.0890631	0.109103	0.406017	1
	78		0.268018	0.731982		0.410022	0.589978		78	0.731982	0.589978					0.170674	0.0248641	0.0249305	0.0281091	0.0316929	0.0357336	0.0402895	0.0454263	0.051218	0.0577482	0.0651109	0.0734123	0.0827722	0.268018	1	0.731982			0.0502809	0.0130033	0.0142396	0.0174437	0.0213688	0.026177	0.0320671	0.0392825	0.0481216	0.0589494	0.0722137	0.0884626	0.108368	0.410022	1
	79		0.270941	0.729059		0.414	0.586		79	0.729059	0.586					0.169993	0.0247649	0.024831	0.0279968	0.0315663	0.035591	0.0401287	0.045245	0.0510136	0.0575176	0.064851	0.0731193	0.0824417	0.270941	1	0.729059			0.0499419	0.0129156	0.0141436	0.0173261	0.0212247	0.0260005	0.0318509	0.0390177	0.0477971	0.058552	0.0717269	0.0878662	0.107637	0.414	1
	80		0.273851	0.726149		0.417951	0.582049		80	0.726149	0.582049					0.169314	0.024666	0.0247318	0.0278851	0.0314403	0.0354489	0.0399685	0.0450644	0.0508099	0.057288	0.0645921	0.0728274	0.0821126	0.273851	1	0.726149			0.0496052	0.0128285	0.0140483	0.0172093	0.0210816	0.0258252	0.0316361	0.0387546	0.0474749	0.0581572	0.0712433	0.0872738	0.106911	0.417951	1
	81		0.27675	0.72325		0.421875	0.578125		81	0.72325	0.578125					0.168638	0.0245675	0.0246331	0.0277738	0.0313148	0.0353074	0.0398089	0.0448845	0.0506071	0.0570593	0.0643342	0.0725366	0.0817848	0.27675	1	0.72325			0.0492707	0.012742	0.0139536	0.0170933	0.0209395	0.0256511	0.0314228	0.0384933	0.0471548	0.0577651	0.0707629	0.0866854	0.106191	0.421875	1
	82		0.279637	0.720363		0.425773	0.574227		82	0.720363	0.574227					0.167965	0.0244695	0.0245348	0.0276629	0.0311898	0.0351664	0.03965	0.0447053	0.0504051	0.0568316	0.0640774	0.0722471	0.0814583	0.279637	1	0.720363			0.0489385	0.0126561	0.0138595	0.016978	0.0207983	0.0254781	0.031211	0.0382338	0.0468368	0.0573757	0.0702858	0.0861009	0.105475	0.425773	1
	83		0.282513	0.717487		0.429644	0.570356		83	0.717487	0.570356					0.167294	0.0243718	0.0244368	0.0275525	0.0310653	0.035026	0.0394917	0.0445268	0.0502038	0.0566047	0.0638216	0.0719587	0.0811332	0.282513	1	0.717487			0.0486086	0.0125708	0.013766	0.0168636	0.0206581	0.0253063	0.0310006	0.037976	0.0465211	0.0569888	0.069812	0.0855204	0.104763	0.429644	1
	84		0.285377	0.714623		0.43349	0.56651		84	0.714623	0.56651					0.166627	0.0242745	0.0243393	0.0274425	0.0309413	0.0348862	0.0393341	0.0443491	0.0500034	0.0563787	0.0635668	0.0716714	0.0808093	0.285377	1	0.714623			0.0482809	0.012486	0.0136732	0.0167499	0.0205188	0.0251357	0.0307915	0.03772	0.0462074	0.0566046	0.0693413	0.0849438	0.104057	0.43349	1
	85		0.28823	0.71177		0.437309	0.562691		85	0.71177	0.562691					0.165961	0.0241776	0.0242421	0.0273329	0.0308178	0.0347469	0.0391771	0.044172	0.0498038	0.0561536	0.0633131	0.0713853	0.0804867	0.28823	1	0.71177			0.0479553	0.0124019	0.013581	0.0166369	0.0203804	0.0249663	0.0305839	0.0374657	0.0458959	0.056223	0.0688738	0.0843711	0.103356	0.437309	1
	86		0.291071	0.708929		0.441103	0.558897		86	0.708929	0.558897					0.165299	0.0240811	0.0241453	0.0272238	0.0306948	0.0346082	0.0390207	0.0439957	0.049605	0.0559295	0.0630603	0.0711003	0.0801654	0.291071	1	0.708929			0.047632	0.0123182	0.0134895	0.0165248	0.020243	0.0247979	0.0303777	0.0372131	0.0455864	0.0558439	0.0684094	0.0838023	0.102659	0.441103	1
	87		0.293901	0.706099		0.444871	0.555129		87	0.706099	0.555129					0.164639	0.0239849	0.024049	0.0271151	0.0305722	0.0344701	0.0388649	0.0438201	0.049407	0.0557062	0.0628086	0.0708165	0.0798454	0.293901	1	0.706099			0.0473109	0.0122352	0.0133985	0.0164134	0.0201065	0.0246307	0.0301729	0.0369622	0.0452791	0.0554674	0.0679482	0.0832373	0.101967	0.444871	1
	88		0.29672	0.70328		0.448614	0.551386		88	0.70328	0.551386					0.163982	0.0238892	0.023953	0.0270069	0.0304502	0.0343325	0.0387098	0.0436451	0.0492097	0.0554838	0.0625578	0.0705338	0.0795266	0.29672	1	0.70328			0.0469919	0.0121527	0.0133082	0.0163027	0.019971	0.0244647	0.0299695	0.036713	0.0449738	0.0550934	0.0674901	0.0826761	0.101279	0.448614	1
	89		0.299527	0.700473		0.452331	0.547669		89	0.700473	0.547669					0.163327	0.0237938	0.0238573	0.0268991	0.0303286	0.0341954	0.0385552	0.0434709	0.0490133	0.0552623	0.0623081	0.0702522	0.0792091	0.299527	1	0.700473			0.0466751	0.0120708	0.0132185	0.0161928	0.0198363	0.0242997	0.0297674	0.0364655	0.0446706	0.054722	0.067035	0.0821187	0.100596	0.452331	1
	90		0.302324	0.697676		0.456024	0.543976		90	0.697676	0.543976					0.162675	0.0236988	0.0237621	0.0267917	0.0302075	0.0340589	0.0384013	0.0432974	0.0488176	0.0550417	0.0620594	0.0699718	0.0788929	0.302324	1	0.697676			0.0463604	0.0119894	0.0131294	0.0160836	0.0197026	0.0241359	0.0295667	0.0362196	0.0443694	0.054353	0.0665831	0.081565	0.099918	0.456024	1
	91		0.305109	0.694891		0.459691	0.540309		91	0.694891	0.540309					0.162026	0.0236042	0.0236672	0.0266847	0.030087	0.0339229	0.038248	0.0431245	0.0486228	0.054822	0.0618116	0.0696924	0.078578	0.305109	1	0.694891			0.0460478	0.0119085	0.0130408	0.0159752	0.0195698	0.0239732	0.0293674	0.0359754	0.0440703	0.0539866	0.0661341	0.0810151	0.0992444	0.459691	1
	92		0.307883	0.692117		0.463334	0.536666		92	0.692117	0.536666					0.161379	0.02351	0.0235728	0.0265782	0.0299668	0.0337875	0.0380953	0.0429524	0.0484287	0.0546032	0.0615649	0.0694142	0.0782643	0.307883	1	0.692117			0.0457374	0.0118283	0.0129529	0.0158675	0.0194378	0.0238115	0.0291694	0.0357328	0.0437731	0.0536226	0.0656883	0.0804689	0.0985753	0.463334	1
	93		0.310646	0.689354		0.466953	0.533047		93	0.689354	0.533047					0.160735	0.0234161	0.0234787	0.0264721	0.0298472	0.0336526	0.0379433	0.0427809	0.0482353	0.0543852	0.0613191	0.0691371	0.0779519	0.310646	1	0.689354			0.045429	0.0117485	0.0128656	0.0157605	0.0193068	0.023651	0.0289727	0.0354919	0.043478	0.053261	0.0652454	0.0799263	0.0979106	0.466953	1
	94		0.313398	0.686602		0.470547	0.529453		94	0.686602	0.529453					0.160093	0.0233227	0.0233849	0.0263664	0.0297281	0.0335183	0.0377918	0.0426101	0.0480428	0.0541681	0.0610743	0.0688611	0.0776407	0.313398	1	0.686602			0.0451227	0.0116693	0.0127788	0.0156542	0.0191766	0.0234915	0.0287774	0.0352526	0.0431849	0.052902	0.0648055	0.0793874	0.0972505	0.470547	1
	95		0.316139	0.683861		0.474116	0.525884		95	0.683861	0.525884					0.159454	0.0232296	0.0232916	0.0262612	0.0296094	0.0333845	0.0376409	0.04244	0.047851	0.0539518	0.0608305	0.0685862	0.0773307	0.316139	1	0.683861			0.0448185	0.0115906	0.0126927	0.0155487	0.0190473	0.0233332	0.0285834	0.035015	0.0428937	0.0525453	0.0643686	0.0788522	0.0965948	0.474116	1
	96		0.318869	0.681131		0.477662	0.522338		96	0.681131	0.522338					0.158817	0.0231368	0.0231986	0.0261563	0.0294912	0.0332512	0.0374907	0.0422706	0.04766	0.0537365	0.0605877	0.0683124	0.077022	0.318869	1	0.681131			0.0445163	0.0115125	0.0126071	0.0154438	0.0189189	0.0231758	0.0283907	0.0347789	0.0426045	0.052191	0.0639346	0.0783206	0.0959436	0.477662	1
	97		0.321588	0.678412		0.481183	0.518817		97	0.678412	0.518817					0.158183	0.0230445	0.023106	0.0260519	0.0293735	0.0331185	0.037341	0.0421018	0.0474697	0.0535219	0.0603458	0.0680397	0.0767146	0.321588	1	0.678412			0.0442162	0.0114349	0.0125221	0.0153397	0.0187913	0.0230196	0.0281992	0.0345444	0.0423173	0.0518391	0.0635035	0.0777925	0.0952967	0.481183	1
	98		0.324296	0.675704		0.484681	0.515319		98	0.675704	0.515319					0.157552	0.0229525	0.0230137	0.0259479	0.0292562	0.0329863	0.0371919	0.0419338	0.0472802	0.0533083	0.0601049	0.0677681	0.0764083	0.324296	1	0.675704			0.043918	0.0113578	0.0124377	0.0152363	0.0186646	0.0228644	0.0280091	0.0343115	0.042032	0.0514896	0.0630754	0.077268	0.0946542	0.484681	1
	99		0.326993	0.673007		0.488156	0.511844		99	0.673007	0.511844					0.156923	0.0228608	0.0229219	0.0258443	0.0291394	0.0328546	0.0370435	0.0417664	0.0470915	0.0530955	0.059865	0.0674976	0.0761033	0.326993	1	0.673007			0.0436219	0.0112812	0.0123538	0.0151336	0.0185388	0.0227102	0.0278203	0.0340802	0.0417486	0.0511425	0.0626501	0.0767471	0.094016	0.488156	1
	100		0.32968	0.67032		0.491607	0.508393		100	0.67032	0.508393					0.156297	0.0227696	0.0228304	0.0257412	0.0290231	0.0327234	0.0368956	0.0415996	0.0469035	0.0528835	0.059626	0.0672281	0.0757995	0.32968	1	0.67032			0.0433278	0.0112051	0.0122705	0.0150315	0.0184138	0.0225571	0.0276327	0.0338504	0.0414671	0.0507977	0.0622277	0.0762296	0.0933822	0.491607	1
	101		0.332356	0.667644		0.495034	0.504966		101	0.667644	0.504966					0.155673	0.0226787	0.0227392	0.0256384	0.0289072	0.0325928	0.0367483	0.0414336	0.0467162	0.0526724	0.059388	0.0669597	0.0754969	0.332356	1	0.667644			0.0430357	0.0111296	0.0121878	0.0149302	0.0182896	0.022405	0.0274464	0.0336222	0.0411875	0.0504552	0.0618082	0.0757157	0.0927526	0.495034	1
	102		0.335021	0.664979		0.498439	0.501561		102	0.664979	0.501561					0.155051	0.0225882	0.0226485	0.0255361	0.0287918	0.0324627	0.0366016	0.0412682	0.0465297	0.0524621	0.0591509	0.0666924	0.0751955	0.335021	1	0.664979			0.0427456	0.0110545	0.0121056	0.0148295	0.0181663	0.022254	0.0272614	0.0333955	0.0409098	0.050115	0.0613914	0.0752052	0.0921272	0.498439	1
	103		0.337676	0.662324		0.501821	0.498179		103	0.662324	0.498179					0.154432	0.022498	0.022558	0.0254341	0.0286769	0.0323331	0.0364555	0.0411034	0.046344	0.0522527	0.0589148	0.0664262	0.0748953	0.337676	1	0.662324			0.0424574	0.01098	0.012024	0.0147295	0.0180439	0.0221039	0.0270776	0.0331703	0.040634	0.0497771	0.0609775	0.0746981	0.0915061	0.501821	1
	104		0.34032	0.65968		0.505179	0.494821		104	0.65968	0.494821					0.153816	0.0224082	0.022468	0.0253326	0.0285624	0.032204	0.0363099	0.0409393	0.046159	0.0520441	0.0586796	0.066161	0.0745964	0.34032	1	0.65968			0.0421711	0.010906	0.0119429	0.0146302	0.0179222	0.0219549	0.026895	0.0329467	0.04036	0.0494415	0.0605664	0.0741945	0.0908891	0.505179	1
	105		0.342953	0.657047		0.508516	0.491484		105	0.657047	0.491484					0.153202	0.0223187	0.0223783	0.0252315	0.0284484	0.0320755	0.036165	0.0407759	0.0459747	0.0518364	0.0584453	0.0658969	0.0742986	0.342953	1	0.657047			0.0418868	0.0108324	0.0118624	0.0145316	0.0178014	0.0218069	0.0267137	0.0327245	0.0400879	0.0491082	0.060158	0.0736943	0.0902763	0.508516	1
	106		0.345576	0.654424		0.511829	0.488171		106	0.654424	0.488171					0.15259	0.0222296	0.022289	0.0251307	0.0283348	0.0319474	0.0360206	0.0406131	0.0457912	0.0516294	0.058212	0.0656339	0.074002	0.345576	1	0.654424			0.0416044	0.0107594	0.0117824	0.0144336	0.0176813	0.0216598	0.0265336	0.0325039	0.0398176	0.0487771	0.0597525	0.0731974	0.0896677	0.511829	1
	107		0.348189	0.651811		0.515121	0.484879		107	0.651811	0.484879					0.151981	0.0221409	0.0222	0.0250304	0.0282217	0.0318199	0.0358768	0.040451	0.0456084	0.0514233	0.0579796	0.0653718	0.0737066	0.348189	1	0.651811			0.0413239	0.0106869	0.011703	0.0143363	0.0175621	0.0215138	0.0263547	0.0322848	0.0395492	0.0484482	0.0593496	0.0727039	0.0890631	0.515121	1
	108		0.350791	0.649209		0.51839	0.48161		108	0.649209	0.48161					0.151374	0.0220525	0.0221114	0.0249305	0.0281091	0.0316929	0.0357336	0.0402895	0.0454263	0.051218	0.0577482	0.0651109	0.0734123	0.350791	1	0.649209			0.0410453	0.0106148	0.0116241	0.0142396	0.0174437	0.0213688	0.026177	0.0320671	0.0392825	0.0481216	0.0589494	0.0722137	0.0884626	0.51839	1
	109		0.353382	0.646618		0.521637	0.478363		109	0.646618	0.478363					0.15077	0.0219645	0.0220231	0.024831	0.0279968	0.0315663	0.035591	0.0401287	0.045245	0.0510136	0.0575176	0.064851	0.0731193	0.353382	1	0.646618			0.0407685	0.0105433	0.0115457	0.0141436	0.0173261	0.0212247	0.0260005	0.0318509	0.0390177	0.0477971	0.058552	0.0717269	0.0878662	0.521637	1
	110		0.355964	0.644036		0.524862	0.475138		110	0.644036	0.475138					0.150168	0.0218768	0.0219352	0.0247318	0.0278851	0.0314403	0.0354489	0.0399685	0.0450644	0.0508099	0.057288	0.0645921	0.0728274	0.355964	1	0.644036			0.0404937	0.0104722	0.0114679	0.0140483	0.0172093	0.0210816	0.0258252	0.0316361	0.0387546	0.0474749	0.0581572	0.0712433	0.0872738	0.524862	1
	111		0.358535	0.641465		0.528065	0.471935		111	0.641465	0.471935					0.149569	0.0217894	0.0218476	0.0246331	0.0277738	0.0313148	0.0353074	0.0398089	0.0448845	0.0506071	0.0570593	0.0643342	0.0725366	0.358535	1	0.641465			0.0402206	0.0104016	0.0113906	0.0139536	0.0170933	0.0209395	0.0256511	0.0314228	0.0384933	0.0471548	0.0577651	0.0707629	0.0866854	0.528065	1
	112		0.361095	0.638905		0.531247	0.468753		112	0.638905	0.468753					0.148972	0.0217025	0.0217604	0.0245348	0.0276629	0.0311898	0.0351664	0.03965	0.0447053	0.0504051	0.0568316	0.0640774	0.0722471	0.361095	1	0.638905			0.0399495	0.0103314	0.0113138	0.0138595	0.016978	0.0207983	0.0254781	0.031211	0.0382338	0.0468368	0.0573757	0.0702858	0.0861009	0.531247	1
	113		0.363646	0.636354		0.534408	0.465592		113	0.636354	0.465592					0.148377	0.0216158	0.0216735	0.0244368	0.0275525	0.0310653	0.035026	0.0394917	0.0445268	0.0502038	0.0566047	0.0638216	0.0719587	0.363646	1	0.636354			0.0396801	0.0102618	0.0112375	0.013766	0.0168636	0.0206581	0.0253063	0.0310006	0.037976	0.0465211	0.0569888	0.069812	0.0855204	0.534408	1
	114		0.366186	0.633814		0.537547	0.462453		114	0.633814	0.462453					0.147785	0.0215295	0.021587	0.0243393	0.0274425	0.0309413	0.0348862	0.0393341	0.0443491	0.0500034	0.0563787	0.0635668	0.0716714	0.366186	1	0.633814			0.0394126	0.0101926	0.0111617	0.0136732	0.0167499	0.0205188	0.0251357	0.0307915	0.03772	0.0462074	0.0566046	0.0693413	0.0849438	0.537547	1
	115		0.368716	0.631284		0.540665	0.459335		115	0.631284	0.459335					0.147195	0.0214436	0.0215008	0.0242421	0.0273329	0.0308178	0.0347469	0.0391771	0.044172	0.0498038	0.0561536	0.0633131	0.0713853	0.368716	1	0.631284			0.0391469	0.0101239	0.0110865	0.013581	0.0166369	0.0203804	0.0249663	0.0305839	0.0374657	0.0458959	0.056223	0.0688738	0.0843711	0.540665	1
	116		0.371236	0.628764		0.543762	0.456238		116	0.628764	0.456238					0.146607	0.021358	0.021415	0.0241453	0.0272238	0.0306948	0.0346082	0.0390207	0.0439957	0.049605	0.0559295	0.0630603	0.0711003	0.371236	1	0.628764			0.0388829	0.0100556	0.0110117	0.0134895	0.0165248	0.020243	0.0247979	0.0303777	0.0372131	0.0455864	0.0558439	0.0684094	0.0838023	0.543762	1
	117		0.373746	0.626254		0.546838	0.453162		117	0.626254	0.453162					0.146022	0.0212727	0.0213295	0.024049	0.0271151	0.0305722	0.0344701	0.0388649	0.0438201	0.049407	0.0557062	0.0628086	0.0708165	0.373746	1	0.626254			0.0386208	0.00998782	0.0109375	0.0133985	0.0164134	0.0201065	0.0246307	0.0301729	0.0369622	0.0452791	0.0554674	0.0679482	0.0832373	0.546838	1
	118		0.376246	0.623754		0.549893	0.450107		118	0.623754	0.450107					0.145439	0.0211878	0.0212444	0.023953	0.0270069	0.0304502	0.0343325	0.0387098	0.0436451	0.0492097	0.0554838	0.0625578	0.0705338	0.376246	1	0.623754			0.0383604	0.00992048	0.0108637	0.0133082	0.0163027	0.019971	0.0244647	0.0299695	0.036713	0.0449738	0.0550934	0.0674901	0.0826761	0.549893	1
	119		0.378737	0.621263		0.552928	0.447072		119	0.621263	0.447072					0.144858	0.0211032	0.0211596	0.0238573	0.0268991	0.0303286	0.0341954	0.0385552	0.0434709	0.0490133	0.0552623	0.0623081	0.0702522	0.378737	1	0.621263			0.0381018	0.00985359	0.0107905	0.0132185	0.0161928	0.0198363	0.0242997	0.0297674	0.0364655	0.0446706	0.054722	0.067035	0.0821187	0.552928	1
	120		0.381217	0.618783		0.555942	0.444058		120	0.618783	0.444058					0.14428	0.021019	0.0210751	0.0237621	0.0267917	0.0302075	0.0340589	0.0384013	0.0432974	0.0488176	0.0550417	0.0620594	0.0699718	0.381217	1	0.618783			0.0378449	0.00978716	0.0107177	0.0131294	0.0160836	0.0197026	0.0241359	0.0295667	0.0362196	0.0443694	0.054353	0.0665831	0.081565	0.555942	1
	121		0.383687	0.616313		0.558936	0.441064		121	0.616313	0.441064					0.143704	0.0209351	0.020991	0.0236672	0.0266847	0.030087	0.0339229	0.038248	0.0431245	0.0486228	0.054822	0.0618116	0.0696924	0.383687	1	0.616313			0.0375897	0.00972117	0.0106455	0.0130408	0.0159752	0.0195698	0.0239732	0.0293674	0.0359754	0.0440703	0.0539866	0.0661341	0.0810151	0.558936	1
	122		0.386147	0.613853		0.56191	0.43809		122	0.613853	0.43809					0.14313	0.0208515	0.0209072	0.0235728	0.0265782	0.0299668	0.0337875	0.0380953	0.0429524	0.0484287	0.0546032	0.0615649	0.0694142	0.386147	1	0.613853			0.0373363	0.00965563	0.0105737	0.0129529	0.0158675	0.0194378	0.0238115	0.0291694	0.0357328	0.0437731	0.0536226	0.0656883	0.0804689	0.56191	1
	123		0.388598	0.611402		0.564863	0.435137		123	0.611402	0.435137					0.142559	0.0207683	0.0208237	0.0234787	0.0264721	0.0298472	0.0336526	0.0379433	0.0427809	0.0482353	0.0543852	0.0613191	0.0691371	0.388598	1	0.611402			0.0370845	0.00959053	0.0105024	0.0128656	0.0157605	0.0193068	0.023651	0.0289727	0.0354919	0.043478	0.053261	0.0652454	0.0799263	0.564863	1
	124		0.391038	0.608962		0.567797	0.432203		124	0.608962	0.432203					0.14199	0.0206853	0.0207406	0.0233849	0.0263664	0.0297281	0.0335183	0.0377918	0.0426101	0.0480428	0.0541681	0.0610743	0.0688611	0.391038	1	0.608962			0.0368345	0.00952587	0.0104316	0.0127788	0.0156542	0.0191766	0.0234915	0.0287774	0.0352526	0.0431849	0.052902	0.0648055	0.0793874	0.567797	1
	125		0.393469	0.606531		0.570711	0.429289		125	0.606531	0.429289					0.141423	0.0206028	0.0206578	0.0232916	0.0262612	0.0296094	0.0333845	0.0376409	0.04244	0.047851	0.0539518	0.0608305	0.0685862	0.393469	1	0.606531			0.0365862	0.00946164	0.0103613	0.0126927	0.0155487	0.0190473	0.0233332	0.0285834	0.035015	0.0428937	0.0525453	0.0643686	0.0788522	0.570711	1
	126		0.395891	0.604109		0.573605	0.426395		126	0.604109	0.426395					0.140858	0.0205205	0.0205753	0.0231986	0.0261563	0.0294912	0.0332512	0.0374907	0.0422706	0.04766	0.0537365	0.0605877	0.0683124	0.395891	1	0.604109			0.0363395	0.00939785	0.0102914	0.0126071	0.0154438	0.0189189	0.0231758	0.0283907	0.0347789	0.0426045	0.052191	0.0639346	0.0783206	0.573605	1
	127		0.398302	0.601698		0.57648	0.42352		127	0.601698	0.42352					0.140296	0.0204386	0.0204932	0.023106	0.0260519	0.0293735	0.0331185	0.037341	0.0421018	0.0474697	0.0535219	0.0603458	0.0680397	0.398302	1	0.601698			0.0360945	0.00933449	0.010222	0.0125221	0.0153397	0.0187913	0.0230196	0.0281992	0.0345444	0.0423173	0.0518391	0.0635035	0.0777925	0.57648	1
	128		0.400704	0.599296		0.579336	0.420664		128	0.599296	0.420664					0.139736	0.020357	0.0204114	0.0230137	0.0259479	0.0292562	0.0329863	0.0371919	0.0419338	0.0472802	0.0533083	0.0601049	0.0677681	0.400704	1	0.599296			0.0358511	0.00927156	0.0101531	0.0124377	0.0152363	0.0186646	0.0228644	0.0280091	0.0343115	0.042032	0.0514896	0.0630754	0.077268	0.579336	1
	129		0.403097	0.596903		0.582172	0.417828		129	0.596903	0.417828					0.139178	0.0202757	0.0203299	0.0229219	0.0258443	0.0291394	0.0328546	0.0370435	0.0417664	0.0470915	0.0530955	0.059865	0.0674976	0.403097	1	0.596903			0.0356094	0.00920905	0.0100847	0.0123538	0.0151336	0.0185388	0.0227102	0.0278203	0.0340802	0.0417486	0.0511425	0.0626501	0.0767471	0.582172	1
	130		0.405479	0.594521		0.584989	0.415011		130	0.594521	0.415011					0.138623	0.0201948	0.0202487	0.0228304	0.0257412	0.0290231	0.0327234	0.0368956	0.0415996	0.0469035	0.0528835	0.059626	0.0672281	0.405479	1	0.594521			0.0353693	0.00914696	0.0100167	0.0122705	0.0150315	0.0184138	0.0225571	0.0276327	0.0338504	0.0414671	0.0507977	0.0622277	0.0762296	0.584989	1
	131		0.407853	0.592147		0.587787	0.412213		131	0.592147	0.412213					0.138069	0.0201142	0.0201679	0.0227392	0.0256384	0.0289072	0.0325928	0.0367483	0.0414336	0.0467162	0.0526724	0.059388	0.0669597	0.407853	1	0.592147			0.0351309	0.00908529	0.00994913	0.0121878	0.0149302	0.0182896	0.022405	0.0274464	0.0336222	0.0411875	0.0504552	0.0618082	0.0757157	0.587787	1
	132		0.410217	0.589783		0.590566	0.409434		132	0.589783	0.409434					0.137518	0.0200339	0.0200874	0.0226485	0.0255361	0.0287918	0.0324627	0.0366016	0.0412682	0.0465297	0.0524621	0.0591509	0.0666924	0.410217	1	0.589783			0.034894	0.00902403	0.00988205	0.0121056	0.0148295	0.0181663	0.022254	0.0272614	0.0333955	0.0409098	0.050115	0.0613914	0.0752052	0.590566	1
	133		0.412571	0.587429		0.593327	0.406673		133	0.587429	0.406673					0.136969	0.0199539	0.0200072	0.022558	0.0254341	0.0286769	0.0323331	0.0364555	0.0411034	0.046344	0.0522527	0.0589148	0.0664262	0.412571	1	0.587429			0.0346588	0.00896319	0.00981543	0.012024	0.0147295	0.0180439	0.0221039	0.0270776	0.0331703	0.040634	0.0497771	0.0609775	0.0746981	0.593327	1
	134		0.414916	0.585084		0.596069	0.403931		134	0.585084	0.403931					0.136422	0.0198743	0.0199273	0.022468	0.0253326	0.0285624	0.032204	0.0363099	0.0409393	0.046159	0.0520441	0.0586796	0.066161	0.414916	1	0.585084			0.0344251	0.00890276	0.00974925	0.0119429	0.0146302	0.0179222	0.0219549	0.026895	0.0329467	0.04036	0.0494415	0.0605664	0.0741945	0.596069	1
	135		0.417252	0.582748		0.598792	0.401208		135	0.582748	0.401208					0.135878	0.0197949	0.0198478	0.0223783	0.0252315	0.0284484	0.0320755	0.036165	0.0407759	0.0459747	0.0518364	0.0584453	0.0658969	0.417252	1	0.582748			0.034193	0.00884273	0.00968352	0.0118624	0.0145316	0.0178014	0.0218069	0.0267137	0.0327245	0.0400879	0.0491082	0.060158	0.0736943	0.598792	1
	136		0.419578	0.580422		0.601497	0.398503		136	0.580422	0.398503					0.135335	0.0197159	0.0197685	0.022289	0.0251307	0.0283348	0.0319474	0.0360206	0.0406131	0.0457912	0.0516294	0.058212	0.0656339	0.419578	1	0.580422			0.0339624	0.00878312	0.00961823	0.0117824	0.0144336	0.0176813	0.0216598	0.0265336	0.0325039	0.0398176	0.0487771	0.0597525	0.0731974	0.601497	1
	137		0.421895	0.578105		0.604184	0.395816		137	0.578105	0.395816					0.134795	0.0196372	0.0196896	0.0222	0.0250304	0.0282217	0.0318199	0.0358768	0.040451	0.0456084	0.0514233	0.0579796	0.0653718	0.421895	1	0.578105			0.0337335	0.0087239	0.00955338	0.011703	0.0143363	0.0175621	0.0215138	0.0263547	0.0322848	0.0395492	0.0484482	0.0593496	0.0727039	0.604184	1
	138		0.424203	0.575797		0.606852	0.393148		138	0.575797	0.393148					0.134257	0.0195588	0.019611	0.0221114	0.0249305	0.0281091	0.0316929	0.0357336	0.0402895	0.0454263	0.051218	0.0577482	0.0651109	0.424203	1	0.575797			0.033506	0.00866508	0.00948897	0.0116241	0.0142396	0.0174437	0.0213688	0.026177	0.0320671	0.0392825	0.0481216	0.0589494	0.0722137	0.606852	1
	139		0.426502	0.573498		0.609503	0.390497		139	0.573498	0.390497					0.133721	0.0194807	0.0195327	0.0220231	0.024831	0.0279968	0.0315663	0.035591	0.0401287	0.045245	0.0510136	0.0575176	0.064851	0.426502	1	0.573498			0.0332801	0.00860666	0.009425	0.0115457	0.0141436	0.0173261	0.0212247	0.0260005	0.0318509	0.0390177	0.0477971	0.058552	0.0717269	0.609503	1
	140		0.428791	0.571209		0.612136	0.387864		140	0.571209	0.387864					0.133187	0.019403	0.0194548	0.0219352	0.0247318	0.0278851	0.0314403	0.0354489	0.0399685	0.0450644	0.0508099	0.057288	0.0645921	0.428791	1	0.571209			0.0330557	0.00854863	0.00936145	0.0114679	0.0140483	0.0172093	0.0210816	0.0258252	0.0316361	0.0387546	0.0474749	0.0581572	0.0712433	0.612136	1
	141		0.431071	0.568929		0.614751	0.385249		141	0.568929	0.385249					0.132655	0.0193255	0.0193771	0.0218476	0.0246331	0.0277738	0.0313148	0.0353074	0.0398089	0.0448845	0.0506071	0.0570593	0.0643342	0.431071	1	0.568929			0.0328329	0.00849099	0.00929833	0.0113906	0.0139536	0.0170933	0.0209395	0.0256511	0.0314228	0.0384933	0.0471548	0.0577651	0.0707629	0.614751	1
	142		0.433342	0.566658		0.617348	0.382652		142	0.566658	0.382652					0.132126	0.0192484	0.0192997	0.0217604	0.0245348	0.0276629	0.0311898	0.0351664	0.03965	0.0447053	0.0504051	0.0568316	0.0640774	0.433342	1	0.566658			0.0326115	0.00843375	0.00923564	0.0113138	0.0138595	0.016978	0.0207983	0.0254781	0.031211	0.0382338	0.0468368	0.0573757	0.0702858	0.617348	1
	143		0.435604	0.564396		0.619928	0.380072		143	0.564396	0.380072					0.131598	0.0191715	0.0192227	0.0216735	0.0244368	0.0275525	0.0310653	0.035026	0.0394917	0.0445268	0.0502038	0.0566047	0.0638216	0.435604	1	0.564396			0.0323916	0.00837689	0.00917337	0.0112375	0.013766	0.0168636	0.0206581	0.0253063	0.0310006	0.037976	0.0465211	0.0569888	0.069812	0.619928	1
	144		0.437858	0.562142		0.622491	0.377509		144	0.562142	0.377509					0.131073	0.019095	0.019146	0.021587	0.0243393	0.0274425	0.0309413	0.0348862	0.0393341	0.0443491	0.0500034	0.0563787	0.0635668	0.437858	1	0.562142			0.0321732	0.00832041	0.00911153	0.0111617	0.0136732	0.0167499	0.0205188	0.0251357	0.0307915	0.03772	0.0462074	0.0566046	0.0693413	0.622491	1
	145		0.440102	0.559898		0.625036	0.374964		145	0.559898	0.374964					0.13055	0.0190188	0.0190695	0.0215008	0.0242421	0.0273329	0.0308178	0.0347469	0.0391771	0.044172	0.0498038	0.0561536	0.0633131	0.440102	1	0.559898			0.0319563	0.00826431	0.00905009	0.0110865	0.013581	0.0166369	0.0203804	0.0249663	0.0305839	0.0374657	0.0458959	0.056223	0.0688738	0.625036	1
	146		0.442337	0.557663		0.627564	0.372436		146	0.557663	0.372436					0.130029	0.0189428	0.0189934	0.021415	0.0241453	0.0272238	0.0306948	0.0346082	0.0390207	0.0439957	0.049605	0.0559295	0.0630603	0.442337	1	0.557663			0.0317409	0.00820859	0.00898908	0.0110117	0.0134895	0.0165248	0.020243	0.0247979	0.0303777	0.0372131	0.0455864	0.0558439	0.0684094	0.627564	1
	147		0.444563	0.555437		0.630075	0.369925		147	0.555437	0.369925					0.12951	0.0188672	0.0189176	0.0213295	0.024049	0.0271151	0.0305722	0.0344701	0.0388649	0.0438201	0.049407	0.0557062	0.0628086	0.444563	1	0.555437			0.0315269	0.00815325	0.00892847	0.0109375	0.0133985	0.0164134	0.0201065	0.0246307	0.0301729	0.0369622	0.0452791	0.0554674	0.0679482	0.630075	1
	148		0.44678	0.55322		0.632569	0.367431		148	0.55322	0.367431					0.128993	0.0187919	0.0188421	0.0212444	0.023953	0.0270069	0.0304502	0.0343325	0.0387098	0.0436451	0.0492097	0.0554838	0.0625578	0.44678	1	0.55322			0.0313143	0.00809828	0.00886827	0.0108637	0.0133082	0.0163027	0.019971	0.0244647	0.0299695	0.036713	0.0449738	0.0550934	0.0674901	0.632569	1
	149		0.448989	0.551011		0.635046	0.364954		149	0.551011	0.364954					0.128478	0.0187169	0.0187668	0.0211596	0.0238573	0.0268991	0.0303286	0.0341954	0.0385552	0.0434709	0.0490133	0.0552623	0.0623081	0.448989	1	0.551011			0.0311032	0.00804368	0.00880848	0.0107905	0.0132185	0.0161928	0.0198363	0.0242997	0.0297674	0.0364655	0.0446706	0.054722	0.067035	0.635046	1
	150		0.451188	0.548812		0.637507	0.362493		150	0.548812	0.362493					0.127965	0.0186422	0.0186919	0.0210751	0.0237621	0.0267917	0.0302075	0.0340589	0.0384013	0.0432974	0.0488176	0.0550417	0.0620594	0.451188	1	0.548812			0.0308935	0.00798944	0.00874909	0.0107177	0.0131294	0.0160836	0.0197026	0.0241359	0.0295667	0.0362196	0.0443694	0.054353	0.0665831	0.637507	1
	151		0.453379	0.546621		0.639951	0.360049		151	0.546621	0.360049					0.127454	0.0185677	0.0186173	0.020991	0.0236672	0.0266847	0.030087	0.0339229	0.038248	0.0431245	0.0486228	0.054822	0.0618116	0.453379	1	0.546621			0.0306852	0.00793558	0.00869011	0.0106455	0.0130408	0.0159752	0.0195698	0.0239732	0.0293674	0.0359754	0.0440703	0.0539866	0.0661341	0.639951	1
	152		0.455561	0.544439		0.642378	0.357622		152	0.544439	0.357622					0.126945	0.0184936	0.018543	0.0209072	0.0235728	0.0265782	0.0299668	0.0337875	0.0380953	0.0429524	0.0484287	0.0546032	0.0615649	0.455561	1	0.544439			0.0304783	0.00788207	0.00863152	0.0105737	0.0129529	0.0158675	0.0194378	0.0238115	0.0291694	0.0357328	0.0437731	0.0536226	0.0656883	0.642378	1
	153		0.457735	0.542265		0.64479	0.35521		153	0.542265	0.35521					0.126438	0.0184198	0.018469	0.0208237	0.0234787	0.0264721	0.0298472	0.0336526	0.0379433	0.0427809	0.0482353	0.0543852	0.0613191	0.457735	1	0.542265			0.0302728	0.00782893	0.00857332	0.0105024	0.0128656	0.0157605	0.0193068	0.023651	0.0289727	0.0354919	0.043478	0.053261	0.0652454	0.64479	1
	154		0.459899	0.540101		0.647184	0.352816		154	0.540101	0.352816					0.125934	0.0183463	0.0183952	0.0207406	0.0233849	0.0263664	0.0297281	0.0335183	0.0377918	0.0426101	0.0480428	0.0541681	0.0610743	0.459899	1	0.540101			0.0300687	0.00777615	0.00851552	0.0104316	0.0127788	0.0156542	0.0191766	0.0234915	0.0287774	0.0352526	0.0431849	0.052902	0.0648055	0.647184	1
	155		0.462056	0.537944		0.649563	0.350437		155	0.537944	0.350437					0.125431	0.018273	0.0183218	0.0206578	0.0232916	0.0262612	0.0296094	0.0333845	0.0376409	0.04244	0.047851	0.0539518	0.0608305	0.462056	1	0.537944			0.029866	0.00772372	0.00845811	0.0103613	0.0126927	0.0155487	0.0190473	0.0233332	0.0285834	0.035015	0.0428937	0.0525453	0.0643686	0.649563	1
	156		0.464203	0.535797		0.651926	0.348074		156	0.535797	0.348074					0.12493	0.0182001	0.0182487	0.0205753	0.0231986	0.0261563	0.0294912	0.0332512	0.0374907	0.0422706	0.04766	0.0537365	0.0605877	0.464203	1	0.535797			0.0296646	0.00767165	0.00840108	0.0102914	0.0126071	0.0154438	0.0189189	0.0231758	0.0283907	0.0347789	0.0426045	0.052191	0.0639346	0.651926	1
	157		0.466342	0.533658		0.654273	0.345727		157	0.533658	0.345727					0.124431	0.0181274	0.0181758	0.0204932	0.023106	0.0260519	0.0293735	0.0331185	0.037341	0.0421018	0.0474697	0.0535219	0.0603458	0.466342	1	0.533658			0.0294646	0.00761992	0.00834444	0.010222	0.0125221	0.0153397	0.0187913	0.0230196	0.0281992	0.0345444	0.0423173	0.0518391	0.0635035	0.654273	1
	158		0.468472	0.531528		0.656604	0.343396		158	0.531528	0.343396					0.123935	0.0180551	0.0181033	0.0204114	0.0230137	0.0259479	0.0292562	0.0329863	0.0371919	0.0419338	0.0472802	0.0533083	0.0601049	0.468472	1	0.531528			0.029266	0.00756855	0.00828818	0.0101531	0.0124377	0.0152363	0.0186646	0.0228644	0.0280091	0.0343115	0.042032	0.0514896	0.0630754	0.656604	1
	159		0.470594	0.529406		0.658919	0.341081		159	0.529406	0.341081					0.12344	0.017983	0.018031	0.0203299	0.0229219	0.0258443	0.0291394	0.0328546	0.0370435	0.0417664	0.0470915	0.0530955	0.059865	0.470594	1	0.529406			0.0290687	0.00751752	0.0082323	0.0100847	0.0123538	0.0151336	0.0185388	0.0227102	0.0278203	0.0340802	0.0417486	0.0511425	0.0626501	0.658919	1
	160		0.472708	0.527292		0.661219	0.338781		160	0.527292	0.338781					0.122947	0.0179112	0.017959	0.0202487	0.0228304	0.0257412	0.0290231	0.0327234	0.0368956	0.0415996	0.0469035	0.0528835	0.059626	0.472708	1	0.527292			0.0288727	0.00746683	0.00817679	0.0100167	0.0122705	0.0150315	0.0184138	0.0225571	0.0276327	0.0338504	0.0414671	0.0507977	0.0622277	0.661219	1
	161		0.474813	0.525187		0.663503	0.336497		161	0.525187	0.336497					0.122456	0.0178397	0.0178873	0.0201679	0.0227392	0.0256384	0.0289072	0.0325928	0.0367483	0.0414336	0.0467162	0.0526724	0.059388	0.474813	1	0.525187			0.028678	0.00741649	0.00812167	0.00994913	0.0121878	0.0149302	0.0182896	0.022405	0.0274464	0.0336222	0.0411875	0.0504552	0.0618082	0.663503	1
	162		0.476909	0.523091		0.665771	0.334229		162	0.523091	0.334229					0.121968	0.0177685	0.0178159	0.0200874	0.0226485	0.0255361	0.0287918	0.0324627	0.0366016	0.0412682	0.0465297	0.0524621	0.0591509	0.476909	1	0.523091			0.0284846	0.00736649	0.00806691	0.00988205	0.0121056	0.0148295	0.0181663	0.022254	0.0272614	0.0333955	0.0409098	0.050115	0.0613914	0.665771	1
	163		0.478997	0.521003		0.668025	0.331975		163	0.521003	0.331975					0.121481	0.0176975	0.0177448	0.0200072	0.022558	0.0254341	0.0286769	0.0323331	0.0364555	0.0411034	0.046344	0.0522527	0.0589148	0.478997	1	0.521003			0.0282926	0.00731682	0.00801252	0.00981543	0.012024	0.0147295	0.0180439	0.0221039	0.0270776	0.0331703	0.040634	0.0497771	0.0609775	0.668025	1
	164		0.481077	0.518923		0.670263	0.329737		164	0.518923	0.329737					0.120996	0.0176269	0.0176739	0.0199273	0.022468	0.0253326	0.0285624	0.032204	0.0363099	0.0409393	0.046159	0.0520441	0.0586796	0.481077	1	0.518923			0.0281018	0.00726749	0.0079585	0.00974925	0.0119429	0.0146302	0.0179222	0.0219549	0.026895	0.0329467	0.04036	0.0494415	0.0605664	0.670263	1
	165		0.483149	0.516851		0.672486	0.327514		165	0.516851	0.327514					0.120513	0.0175565	0.0176034	0.0198478	0.0223783	0.0252315	0.0284484	0.0320755	0.036165	0.0407759	0.0459747	0.0518364	0.0584453	0.483149	1	0.516851			0.0279124	0.00721849	0.00790484	0.00968352	0.0118624	0.0145316	0.0178014	0.0218069	0.0267137	0.0327245	0.0400879	0.0491082	0.060158	0.672486	1
	166		0.485212	0.514788		0.674694	0.325306		166	0.514788	0.325306					0.120032	0.0174864	0.0175331	0.0197685	0.022289	0.0251307	0.0283348	0.0319474	0.0360206	0.0406131	0.0457912	0.0516294	0.058212	0.485212	1	0.514788			0.0277242	0.00716982	0.00785154	0.00961823	0.0117824	0.0144336	0.0176813	0.0216598	0.0265336	0.0325039	0.0398176	0.0487771	0.0597525	0.674694	1
	167		0.487267	0.512733		0.676888	0.323112		167	0.512733	0.323112					0.119552	0.0174166	0.0174631	0.0196896	0.0222	0.0250304	0.0282217	0.0318199	0.0358768	0.040451	0.0456084	0.0514233	0.0579796	0.487267	1	0.512733			0.0275373	0.00712148	0.00779861	0.00955338	0.011703	0.0143363	0.0175621	0.0215138	0.0263547	0.0322848	0.0395492	0.0484482	0.0593496	0.676888	1
	168		0.489314	0.510686		0.679066	0.320934		168	0.510686	0.320934					0.119075	0.0173471	0.0173934	0.019611	0.0221114	0.0249305	0.0281091	0.0316929	0.0357336	0.0402895	0.0454263	0.051218	0.0577482	0.489314	1	0.510686			0.0273516	0.00707347	0.00774603	0.00948897	0.0116241	0.0142396	0.0174437	0.0213688	0.026177	0.0320671	0.0392825	0.0481216	0.0589494	0.679066	1
	169		0.491352	0.508648		0.68123	0.31877		169	0.508648	0.31877					0.1186	0.0172779	0.017324	0.0195327	0.0220231	0.024831	0.0279968	0.0315663	0.035591	0.0401287	0.045245	0.0510136	0.0575176	0.491352	1	0.508648			0.0271672	0.00702578	0.0076938	0.009425	0.0115457	0.0141436	0.0173261	0.0212247	0.0260005	0.0318509	0.0390177	0.0477971	0.058552	0.68123	1
	170		0.493383	0.506617		0.683379	0.316621		170	0.506617	0.316621					0.118126	0.0172089	0.0172548	0.0194548	0.0219352	0.0247318	0.0278851	0.0314403	0.0354489	0.0399685	0.0450644	0.0508099	0.057288	0.493383	1	0.506617			0.026984	0.00697841	0.00764193	0.00936145	0.0114679	0.0140483	0.0172093	0.0210816	0.0258252	0.0316361	0.0387546	0.0474749	0.0581572	0.683379	1
	171		0.495405	0.504595		0.685514	0.314486		171	0.504595	0.314486					0.117655	0.0171402	0.0171859	0.0193771	0.0218476	0.0246331	0.0277738	0.0313148	0.0353074	0.0398089	0.0448845	0.0506071	0.0570593	0.495405	1	0.504595			0.0268021	0.00693136	0.00759041	0.00929833	0.0113906	0.0139536	0.0170933	0.0209395	0.0256511	0.0314228	0.0384933	0.0471548	0.0577651	0.685514	1
	172		0.49742	0.50258		0.687634	0.312366		172	0.50258	0.312366					0.117185	0.0170718	0.0171173	0.0192997	0.0217604	0.0245348	0.0276629	0.0311898	0.0351664	0.03965	0.0447053	0.0504051	0.0568316	0.49742	1	0.50258			0.0266214	0.00688463	0.00753923	0.00923564	0.0113138	0.0138595	0.016978	0.0207983	0.0254781	0.031211	0.0382338	0.0468368	0.0573757	0.687634	1
	173		0.499426	0.500574		0.68974	0.31026		173	0.500574	0.31026					0.116717	0.0170036	0.017049	0.0192227	0.0216735	0.0244368	0.0275525	0.0310653	0.035026	0.0394917	0.0445268	0.0502038	0.0566047	0.499426	1	0.500574			0.0264419	0.00683821	0.0074884	0.00917337	0.0112375	0.013766	0.0168636	0.0206581	0.0253063	0.0310006	0.037976	0.0465211	0.0569888	0.68974	1
	174		0.501424	0.498576		0.691832	0.308168		174	0.498576	0.308168					0.116251	0.0169357	0.0169809	0.019146	0.021587	0.0243393	0.0274425	0.0309413	0.0348862	0.0393341	0.0443491	0.0500034	0.0563787	0.501424	1	0.498576			0.0262636	0.00679211	0.00743791	0.00911153	0.0111617	0.0136732	0.0167499	0.0205188	0.0251357	0.0307915	0.03772	0.0462074	0.0566046	0.691832	1
	175		0.503415	0.496585		0.69391	0.30609		175	0.496585	0.30609					0.115787	0.0168681	0.0169132	0.0190695	0.0215008	0.0242421	0.0273329	0.0308178	0.0347469	0.0391771	0.044172	0.0498038	0.0561536	0.503415	1	0.496585			0.0260866	0.00674631	0.00738776	0.00905009	0.0110865	0.013581	0.0166369	0.0203804	0.0249663	0.0305839	0.0374657	0.0458959	0.056223	0.69391	1
	176		0.505397	0.494603		0.695973	0.304027		176	0.494603	0.304027					0.115325	0.0168008	0.0168456	0.0189934	0.021415	0.0241453	0.0272238	0.0306948	0.0346082	0.0390207	0.0439957	0.049605	0.0559295	0.505397	1	0.494603			0.0259107	0.00670083	0.00733796	0.00898908	0.0110117	0.0134895	0.0165248	0.020243	0.0247979	0.0303777	0.0372131	0.0455864	0.0558439	0.695973	1
	177		0.507372	0.492628		0.698023	0.301977		177	0.492628	0.301977					0.114865	0.0167337	0.0167784	0.0189176	0.0213295	0.024049	0.0271151	0.0305722	0.0344701	0.0388649	0.0438201	0.049407	0.0557062	0.507372	1	0.492628			0.025736	0.00665565	0.00728848	0.00892847	0.0109375	0.0133985	0.0164134	0.0201065	0.0246307	0.0301729	0.0369622	0.0452791	0.0554674	0.698023	1
	178		0.509338	0.490662		0.700059	0.299941		178	0.490662	0.299941					0.114406	0.0166669	0.0167114	0.0188421	0.0212444	0.023953	0.0270069	0.0304502	0.0343325	0.0387098	0.0436451	0.0492097	0.0554838	0.509338	1	0.490662			0.0255625	0.00661078	0.00723934	0.00886827	0.0108637	0.0133082	0.0163027	0.019971	0.0244647	0.0299695	0.036713	0.0449738	0.0550934	0.700059	1
	179		0.511297	0.488703		0.702081	0.297919		179	0.488703	0.297919					0.113949	0.0166004	0.0166447	0.0187668	0.0211596	0.0238573	0.0268991	0.0303286	0.0341954	0.0385552	0.0434709	0.0490133	0.0552623	0.511297	1	0.488703			0.0253901	0.00656621	0.00719053	0.00880848	0.0107905	0.0132185	0.0161928	0.0198363	0.0242997	0.0297674	0.0364655	0.0446706	0.054722	0.702081	1
	180		0.513248	0.486752		0.70409	0.29591		180	0.486752	0.29591					0.113495	0.0165341	0.0165783	0.0186919	0.0210751	0.0237621	0.0267917	0.0302075	0.0340589	0.0384013	0.0432974	0.0488176	0.0550417	0.513248	1	0.486752			0.0252189	0.00652194	0.00714205	0.00874909	0.0107177	0.0131294	0.0160836	0.0197026	0.0241359	0.0295667	0.0362196	0.0443694	0.054353	0.70409	1
	181		0.515191	0.484809		0.706085	0.293915		181	0.484809	0.293915					0.113042	0.0164681	0.0165121	0.0186173	0.020991	0.0236672	0.0266847	0.030087	0.0339229	0.038248	0.0431245	0.0486228	0.054822	0.515191	1	0.484809			0.0250489	0.00647796	0.0070939	0.00869011	0.0106455	0.0130408	0.0159752	0.0195698	0.0239732	0.0293674	0.0359754	0.0440703	0.0539866	0.706085	1
	182		0.517126	0.482874		0.708067	0.291933		182	0.482874	0.291933					0.11259	0.0164024	0.0164462	0.018543	0.0209072	0.0235728	0.0265782	0.0299668	0.0337875	0.0380953	0.0429524	0.0484287	0.0546032	0.517126	1	0.482874			0.02488	0.00643429	0.00704607	0.00863152	0.0105737	0.0129529	0.0158675	0.0194378	0.0238115	0.0291694	0.0357328	0.0437731	0.0536226	0.708067	1
	183		0.519054	0.480946		0.710035	0.289965		183	0.480946	0.289965					0.112141	0.0163369	0.0163805	0.018469	0.0208237	0.0234787	0.0264721	0.0298472	0.0336526	0.0379433	0.0427809	0.0482353	0.0543852	0.519054	1	0.480946			0.0247123	0.00639091	0.00699857	0.00857332	0.0105024	0.0128656	0.0157605	0.0193068	0.023651	0.0289727	0.0354919	0.043478	0.053261	0.710035	1
	184		0.520974	0.479026		0.71199	0.28801		184	0.479026	0.28801					0.111693	0.0162717	0.0163151	0.0183952	0.0207406	0.0233849	0.0263664	0.0297281	0.0335183	0.0377918	0.0426101	0.0480428	0.0541681	0.520974	1	0.479026			0.0245457	0.00634782	0.00695138	0.00851552	0.0104316	0.0127788	0.0156542	0.0191766	0.0234915	0.0287774	0.0352526	0.0431849	0.052902	0.71199	1
	185		0.522886	0.477114		0.713932	0.286068		185	0.477114	0.286068					0.111247	0.0162067	0.01625	0.0183218	0.0206578	0.0232916	0.0262612	0.0296094	0.0333845	0.0376409	0.04244	0.047851	0.0539518	0.522886	1	0.477114			0.0243802	0.00630502	0.00690451	0.00845811	0.0103613	0.0126927	0.0155487	0.0190473	0.0233332	0.0285834	0.035015	0.0428937	0.0525453	0.713932	1
	186		0.524791	0.475209		0.715861	0.284139		186	0.475209	0.284139					0.110803	0.016142	0.0161851	0.0182487	0.0205753	0.0231986	0.0261563	0.0294912	0.0332512	0.0374907	0.0422706	0.04766	0.0537365	0.524791	1	0.475209			0.0242158	0.00626251	0.00685796	0.00840108	0.0102914	0.0126071	0.0154438	0.0189189	0.0231758	0.0283907	0.0347789	0.0426045	0.052191	0.715861	1
	187		0.526688	0.473312		0.717776	0.282224		187	0.473312	0.282224					0.110361	0.0160776	0.0161205	0.0181758	0.0204932	0.023106	0.0260519	0.0293735	0.0331185	0.037341	0.0421018	0.0474697	0.0535219	0.526688	1	0.473312			0.0240525	0.00622029	0.00681172	0.00834444	0.010222	0.0125221	0.0153397	0.0187913	0.0230196	0.0281992	0.0345444	0.0423173	0.0518391	0.717776	1
	188		0.528577	0.471423		0.719679	0.280321		188	0.471423	0.280321					0.10992	0.0160134	0.0160561	0.0181033	0.0204114	0.0230137	0.0259479	0.0292562	0.0329863	0.0371919	0.0419338	0.0472802	0.0533083	0.528577	1	0.471423			0.0238904	0.00617835	0.0067658	0.00828818	0.0101531	0.0124377	0.0152363	0.0186646	0.0228644	0.0280091	0.0343115	0.042032	0.0514896	0.719679	1
	189		0.530459	0.469541		0.721569	0.278431		189	0.469541	0.278431					0.109481	0.0159495	0.015992	0.018031	0.0203299	0.0229219	0.0258443	0.0291394	0.0328546	0.0370435	0.0417664	0.0470915	0.0530955	0.530459	1	0.469541			0.0237293	0.00613669	0.00672018	0.0082323	0.0100847	0.0123538	0.0151336	0.0185388	0.0227102	0.0278203	0.0340802	0.0417486	0.0511425	0.721569	1
	190		0.532334	0.467666		0.723446	0.276554		190	0.467666	0.276554					0.109044	0.0158858	0.0159282	0.017959	0.0202487	0.0228304	0.0257412	0.0290231	0.0327234	0.0368956	0.0415996	0.0469035	0.0528835	0.532334	1	0.467666			0.0235693	0.00609532	0.00667487	0.00817679	0.0100167	0.0122705	0.0150315	0.0184138	0.0225571	0.0276327	0.0338504	0.0414671	0.0507977	0.723446	1
	191		0.534201	0.465799		0.725311	0.274689		191	0.465799	0.274689					0.108609	0.0158224	0.0158646	0.0178873	0.0201679	0.0227392	0.0256384	0.0289072	0.0325928	0.0367483	0.0414336	0.0467162	0.0526724	0.534201	1	0.465799			0.0234104	0.00605422	0.00662987	0.00812167	0.00994913	0.0121878	0.0149302	0.0182896	0.022405	0.0274464	0.0336222	0.0411875	0.0504552	0.725311	1
	192		0.53606	0.46394		0.727163	0.272837		192	0.46394	0.272837					0.108176	0.0157592	0.0158013	0.0178159	0.0200874	0.0226485	0.0255361	0.0287918	0.0324627	0.0366016	0.0412682	0.0465297	0.0524621	0.53606	1	0.46394			0.0232526	0.00601341	0.00658517	0.00806691	0.00988205	0.0121056	0.0148295	0.0181663	0.022254	0.0272614	0.0333955	0.0409098	0.050115	0.727163	1
	193		0.537912	0.462088		0.729002	0.270998		193	0.462088	0.270998					0.107744	0.0156963	0.0157382	0.0177448	0.0200072	0.022558	0.0254341	0.0286769	0.0323331	0.0364555	0.0411034	0.046344	0.0522527	0.537912	1	0.462088			0.0230958	0.00597286	0.00654077	0.00801252	0.00981543	0.012024	0.0147295	0.0180439	0.0221039	0.0270776	0.0331703	0.040634	0.0497771	0.729002	1
	194		0.539757	0.460243		0.730829	0.269171		194	0.460243	0.269171					0.107314	0.0156336	0.0156754	0.0176739	0.0199273	0.022468	0.0253326	0.0285624	0.032204	0.0363099	0.0409393	0.046159	0.0520441	0.539757	1	0.460243			0.0229401	0.00593259	0.00649667	0.0079585	0.00974925	0.0119429	0.0146302	0.0179222	0.0219549	0.026895	0.0329467	0.04036	0.0494415	0.730829	1
	195		0.541594	0.458406		0.732644	0.267356		195	0.458406	0.267356					0.106885	0.0155712	0.0156128	0.0176034	0.0198478	0.0223783	0.0252315	0.0284484	0.0320755	0.036165	0.0407759	0.0459747	0.0518364	0.541594	1	0.458406			0.0227854	0.00589259	0.00645287	0.00790484	0.00968352	0.0118624	0.0145316	0.0178014	0.0218069	0.0267137	0.0327245	0.0400879	0.0491082	0.732644	1
	196		0.543424	0.456576		0.734447	0.265553		196	0.456576	0.265553					0.106459	0.0155091	0.0155505	0.0175331	0.0197685	0.022289	0.0251307	0.0283348	0.0319474	0.0360206	0.0406131	0.0457912	0.0516294	0.543424	1	0.456576			0.0226318	0.00585286	0.00640937	0.00785154	0.00961823	0.0117824	0.0144336	0.0176813	0.0216598	0.0265336	0.0325039	0.0398176	0.0487771	0.734447	1
	197		0.545247	0.454753		0.736237	0.263763		197	0.454753	0.263763					0.106034	0.0154472	0.0154884	0.0174631	0.0196896	0.0222	0.0250304	0.0282217	0.0318199	0.0358768	0.040451	0.0456084	0.0514233	0.545247	1	0.454753			0.0224792	0.0058134	0.00636615	0.00779861	0.00955338	0.011703	0.0143363	0.0175621	0.0215138	0.0263547	0.0322848	0.0395492	0.0484482	0.736237	1
	198		0.547062	0.452938		0.738016	0.261984		198	0.452938	0.261984					0.10561	0.0153855	0.0154266	0.0173934	0.019611	0.0221114	0.0249305	0.0281091	0.0316929	0.0357336	0.0402895	0.0454263	0.051218	0.547062	1	0.452938			0.0223276	0.00577421	0.00632323	0.00774603	0.00948897	0.0116241	0.0142396	0.0174437	0.0213688	0.026177	0.0320671	0.0392825	0.0481216	0.738016	1
	199		0.54887	0.45113		0.739782	0.260218		199	0.45113	0.260218					0.105189	0.0153241	0.015365	0.017324	0.0195327	0.0220231	0.024831	0.0279968	0.0315663	0.035591	0.0401287	0.045245	0.0510136	0.54887	1	0.45113			0.0221771	0.00573528	0.0062806	0.0076938	0.009425	0.0115457	0.0141436	0.0173261	0.0212247	0.0260005	0.0318509	0.0390177	0.0477971	0.739782	1
	200		0.550671	0.449329		0.741536	0.258464		200	0.449329	0.258464					0.104769	0.0152629	0.0153037	0.0172548	0.0194548	0.0219352	0.0247318	0.0278851	0.0314403	0.0354489	0.0399685	0.0450644	0.0508099	0.550671	1	0.449329			0.0220276	0.00569661	0.00623825	0.00764193	0.00936145	0.0114679	0.0140483	0.0172093	0.0210816	0.0258252	0.0316361	0.0387546	0.0474749	0.741536	1
	201		0.552465	0.447535		0.743279	0.256721		201	0.447535	0.256721					0.10435	0.015202	0.0152426	0.0171859	0.0193771	0.0218476	0.0246331	0.0277738	0.0313148	0.0353074	0.0398089	0.0448845	0.0506071	0.552465	1	0.447535			0.0218791	0.0056582	0.00619619	0.00759041	0.00929833	0.0113906	0.0139536	0.0170933	0.0209395	0.0256511	0.0314228	0.0384933	0.0471548	0.743279	1
	202		0.554251	0.445749		0.74501	0.25499		202	0.445749	0.25499					0.103934	0.0151413	0.0151817	0.0171173	0.0192997	0.0217604	0.0245348	0.0276629	0.0311898	0.0351664	0.03965	0.0447053	0.0504051	0.554251	1	0.445749			0.0217316	0.00562005	0.00615442	0.00753923	0.00923564	0.0113138	0.0138595	0.016978	0.0207983	0.0254781	0.031211	0.0382338	0.0468368	0.74501	1
	203		0.556031	0.443969		0.746729	0.253271		203	0.443969	0.253271					0.103519	0.0150808	0.0151211	0.017049	0.0192227	0.0216735	0.0244368	0.0275525	0.0310653	0.035026	0.0394917	0.0445268	0.0502038	0.556031	1	0.443969			0.021585	0.00558216	0.00611292	0.0074884	0.00917337	0.0112375	0.013766	0.0168636	0.0206581	0.0253063	0.0310006	0.037976	0.0465211	0.746729	1
	204		0.557803	0.442197		0.748437	0.251563		204	0.442197	0.251563					0.103106	0.0150206	0.0150607	0.0169809	0.019146	0.021587	0.0243393	0.0274425	0.0309413	0.0348862	0.0393341	0.0443491	0.0500034	0.557803	1	0.442197			0.0214395	0.00554453	0.00607171	0.00743791	0.00911153	0.0111617	0.0136732	0.0167499	0.0205188	0.0251357	0.0307915	0.03772	0.0462074	0.748437	1
	205		0.559568	0.440432		0.750133	0.249867		205	0.440432	0.249867					0.102694	0.0149607	0.0150006	0.0169132	0.0190695	0.0215008	0.0242421	0.0273329	0.0308178	0.0347469	0.0391771	0.044172	0.0498038	0.559568	1	0.440432			0.021295	0.00550714	0.00603077	0.00738776	0.00905009	0.0110865	0.013581	0.0166369	0.0203804	0.0249663	0.0305839	0.0374657	0.0458959	0.750133	1
	206		0.561327	0.438673		0.751817	0.248183		206	0.438673	0.248183					0.102284	0.014901	0.0149407	0.0168456	0.0189934	0.021415	0.0241453	0.0272238	0.0306948	0.0346082	0.0390207	0.0439957	0.049605	0.561327	1	0.438673			0.0211514	0.00547001	0.00599011	0.00733796	0.00898908	0.0110117	0.0134895	0.0165248	0.020243	0.0247979	0.0303777	0.0372131	0.0455864	0.751817	1
	207		0.563078	0.436922		0.753491	0.246509		207	0.436922	0.246509					0.101876	0.0148415	0.0148811	0.0167784	0.0189176	0.0213295	0.024049	0.0271151	0.0305722	0.0344701	0.0388649	0.0438201	0.049407	0.563078	1	0.436922			0.0210088	0.00543313	0.00594973	0.00728848	0.00892847	0.0109375	0.0133985	0.0164134	0.0201065	0.0246307	0.0301729	0.0369622	0.0452791	0.753491	1
	208		0.564822	0.435178		0.755153	0.244847		208	0.435178	0.244847					0.101469	0.0147822	0.0148217	0.0167114	0.0188421	0.0212444	0.023953	0.0270069	0.0304502	0.0343325	0.0387098	0.0436451	0.0492097	0.564822	1	0.435178			0.0208671	0.0053965	0.00590961	0.00723934	0.00886827	0.0108637	0.0133082	0.0163027	0.019971	0.0244647	0.0299695	0.036713	0.0449738	0.755153	1
	209		0.566559	0.433441		0.756803	0.243197		209	0.433441	0.243197					0.101064	0.0147232	0.0147625	0.0166447	0.0187668	0.0211596	0.0238573	0.0268991	0.0303286	0.0341954	0.0385552	0.0434709	0.0490133	0.566559	1	0.433441			0.0207264	0.00536012	0.00586977	0.00719053	0.00880848	0.0107905	0.0132185	0.0161928	0.0198363	0.0242997	0.0297674	0.0364655	0.0446706	0.756803	1
	210		0.568289	0.431711		0.758443	0.241557		210	0.431711	0.241557					0.100661	0.0146644	0.0147036	0.0165783	0.0186919	0.0210751	0.0237621	0.0267917	0.0302075	0.0340589	0.0384013	0.0432974	0.0488176	0.568289	1	0.431711			0.0205867	0.00532398	0.00583019	0.00714205	0.00874909	0.0107177	0.0131294	0.0160836	0.0197026	0.0241359	0.0295667	0.0362196	0.0443694	0.758443	1
	211		0.570013	0.429987		0.760072	0.239928		211	0.429987	0.239928					0.100259	0.0146059	0.0146449	0.0165121	0.0186173	0.020991	0.0236672	0.0266847	0.030087	0.0339229	0.038248	0.0431245	0.0486228	0.570013	1	0.429987			0.0204479	0.00528808	0.00579089	0.0070939	0.00869011	0.0106455	0.0130408	0.0159752	0.0195698	0.0239732	0.0293674	0.0359754	0.0440703	0.760072	1
	212		0.571729	0.428271		0.761689	0.238311		212	0.428271	0.238311					0.0998586	0.0145476	0.0145864	0.0164462	0.018543	0.0209072	0.0235728	0.0265782	0.0299668	0.0337875	0.0380953	0.0429524	0.0484287	0.571729	1	0.428271			0.02031	0.00525243	0.00575184	0.00704607	0.00863152	0.0105737	0.0129529	0.0158675	0.0194378	0.0238115	0.0291694	0.0357328	0.0437731	0.761689	1
	213		0.573439	0.426561		0.763296	0.236704		213	0.426561	0.236704					0.09946	0.0144895	0.0145282	0.0163805	0.018469	0.0208237	0.0234787	0.0264721	0.0298472	0.0336526	0.0379433	0.0427809	0.0482353	0.573439	1	0.426561			0.0201731	0.00521702	0.00571306	0.00699857	0.00857332	0.0105024	0.0128656	0.0157605	0.0193068	0.023651	0.0289727	0.0354919	0.043478	0.763296	1
	214		0.575142	0.424858		0.764892	0.235108		214	0.424858	0.235108					0.0990629	0.0144317	0.0144702	0.0163151	0.0183952	0.0207406	0.0233849	0.0263664	0.0297281	0.0335183	0.0377918	0.0426101	0.0480428	0.575142	1	0.424858			0.0200371	0.00518185	0.00567454	0.00695138	0.00851552	0.0104316	0.0127788	0.0156542	0.0191766	0.0234915	0.0287774	0.0352526	0.0431849	0.764892	1
	215		0.576838	0.423162		0.766477	0.233523		215	0.423162	0.233523					0.0986675	0.0143741	0.0144124	0.01625	0.0183218	0.0206578	0.0232916	0.0262612	0.0296094	0.0333845	0.0376409	0.04244	0.047851	0.576838	1	0.423162			0.019902	0.00514691	0.00563629	0.00690451	0.00845811	0.0103613	0.0126927	0.0155487	0.0190473	0.0233332	0.0285834	0.035015	0.0428937	0.766477	1
	216		0.578527	0.421473		0.768052	0.231948		216	0.421473	0.231948					0.0982736	0.0143167	0.0143549	0.0161851	0.0182487	0.0205753	0.0231986	0.0261563	0.0294912	0.0332512	0.0374907	0.0422706	0.04766	0.578527	1	0.421473			0.0197678	0.00511221	0.00559828	0.00685796	0.00840108	0.0102914	0.0126071	0.0154438	0.0189189	0.0231758	0.0283907	0.0347789	0.0426045	0.768052	1
	217		0.58021	0.41979		0.769615	0.230385		217	0.41979	0.230385					0.0978813	0.0142595	0.0142976	0.0161205	0.0181758	0.0204932	0.023106	0.0260519	0.0293735	0.0331185	0.037341	0.0421018	0.0474697	0.58021	1	0.41979			0.0196345	0.00507774	0.00556054	0.00681172	0.00834444	0.010222	0.0125221	0.0153397	0.0187913	0.0230196	0.0281992	0.0345444	0.0423173	0.769615	1
	218		0.581886	0.418114		0.771169	0.228831		218	0.418114	0.228831					0.0974905	0.0142026	0.0142405	0.0160561	0.0181033	0.0204114	0.0230137	0.0259479	0.0292562	0.0329863	0.0371919	0.0419338	0.0472802	0.581886	1	0.418114			0.0195022	0.0050435	0.00552305	0.0067658	0.00828818	0.0101531	0.0124377	0.0152363	0.0186646	0.0228644	0.0280091	0.0343115	0.042032	0.771169	1
	219		0.583555	0.416445		0.772711	0.227289		219	0.416445	0.227289					0.0971014	0.0141459	0.0141837	0.015992	0.018031	0.0203299	0.0229219	0.0258443	0.0291394	0.0328546	0.0370435	0.0417664	0.0470915	0.583555	1	0.416445			0.0193707	0.0050095	0.00548581	0.00672018	0.0082323	0.0100847	0.0123538	0.0151336	0.0185388	0.0227102	0.0278203	0.0340802	0.0417486	0.772711	1
	220		0.585217	0.414783		0.774244	0.225756		220	0.414783	0.225756					0.0967137	0.0140894	0.0141271	0.0159282	0.017959	0.0202487	0.0228304	0.0257412	0.0290231	0.0327234	0.0368956	0.0415996	0.0469035	0.585217	1	0.414783			0.0192401	0.00497573	0.00544883	0.00667487	0.00817679	0.0100167	0.0122705	0.0150315	0.0184138	0.0225571	0.0276327	0.0338504	0.0414671	0.774244	1
	221		0.586873	0.413127		0.775766	0.224234		221	0.413127	0.224234					0.0963276	0.0140332	0.0140707	0.0158646	0.0178873	0.0201679	0.0227392	0.0256384	0.0289072	0.0325928	0.0367483	0.0414336	0.0467162	0.586873	1	0.413127			0.0191104	0.00494218	0.00541209	0.00662987	0.00812167	0.00994913	0.0121878	0.0149302	0.0182896	0.022405	0.0274464	0.0336222	0.0411875	0.775766	1
	222		0.588522	0.411478		0.777278	0.222722		222	0.411478	0.222722					0.0959431	0.0139772	0.0140145	0.0158013	0.0178159	0.0200874	0.0226485	0.0255361	0.0287918	0.0324627	0.0366016	0.0412682	0.0465297	0.588522	1	0.411478			0.0189815	0.00490886	0.0053756	0.00658517	0.00806691	0.00988205	0.0121056	0.0148295	0.0181663	0.022254	0.0272614	0.0333955	0.0409098	0.777278	1
	223		0.590165	0.409835		0.778779	0.221221		223	0.409835	0.221221					0.0955601	0.0139214	0.0139585	0.0157382	0.0177448	0.0200072	0.022558	0.0254341	0.0286769	0.0323331	0.0364555	0.0411034	0.046344	0.590165	1	0.409835			0.0188535	0.00487576	0.00533936	0.00654077	0.00801252	0.00981543	0.012024	0.0147295	0.0180439	0.0221039	0.0270776	0.0331703	0.040634	0.778779	1
	224		0.591801	0.408199		0.780271	0.219729		224	0.408199	0.219729					0.0951786	0.0138658	0.0139028	0.0156754	0.0176739	0.0199273	0.022468	0.0253326	0.0285624	0.032204	0.0363099	0.0409393	0.046159	0.591801	1	0.408199			0.0187264	0.00484289	0.00530336	0.00649667	0.0079585	0.00974925	0.0119429	0.0146302	0.0179222	0.0219549	0.026895	0.0329467	0.04036	0.780271	1
	225		0.59343	0.40657		0.781752	0.218248		225	0.40657	0.218248					0.0947987	0.0138104	0.0138473	0.0156128	0.0176034	0.0198478	0.0223783	0.0252315	0.0284484	0.0320755	0.036165	0.0407759	0.0459747	0.59343	1	0.40657			0.0186002	0.00481024	0.0052676	0.00645287	0.00790484	0.00968352	0.0118624	0.0145316	0.0178014	0.0218069	0.0267137	0.0327245	0.0400879	0.781752	1
	226		0.595053	0.404947		0.783224	0.216776		226	0.404947	0.216776					0.0944202	0.0137553	0.013792	0.0155505	0.0175331	0.0197685	0.022289	0.0251307	0.0283348	0.0319474	0.0360206	0.0406131	0.0457912	0.595053	1	0.404947			0.0184748	0.0047778	0.00523209	0.00640937	0.00785154	0.00961823	0.0117824	0.0144336	0.0176813	0.0216598	0.0265336	0.0325039	0.0398176	0.783224	1
	227		0.59667	0.40333		0.784685	0.215315		227	0.40333	0.215315					0.0940433	0.0137004	0.013737	0.0154884	0.0174631	0.0196896	0.0222	0.0250304	0.0282217	0.0318199	0.0358768	0.040451	0.0456084	0.59667	1	0.40333			0.0183502	0.00474559	0.00519681	0.00636615	0.00779861	0.00955338	0.011703	0.0143363	0.0175621	0.0215138	0.0263547	0.0322848	0.0395492	0.784685	1
	228		0.59828	0.40172		0.786137	0.213863		228	0.40172	0.213863					0.0936679	0.0136457	0.0136821	0.0154266	0.0173934	0.019611	0.0221114	0.0249305	0.0281091	0.0316929	0.0357336	0.0402895	0.0454263	0.59828	1	0.40172			0.0182265	0.0047136	0.00516177	0.00632323	0.00774603	0.00948897	0.0116241	0.0142396	0.0174437	0.0213688	0.026177	0.0320671	0.0392825	0.786137	1
	229		0.599884	0.400116		0.787579	0.212421		229	0.400116	0.212421					0.093294	0.0135912	0.0136275	0.015365	0.017324	0.0195327	0.0220231	0.024831	0.0279968	0.0315663	0.035591	0.0401287	0.045245	0.599884	1	0.400116			0.0181036	0.00468182	0.00512697	0.0062806	0.0076938	0.009425	0.0115457	0.0141436	0.0173261	0.0212247	0.0260005	0.0318509	0.0390177	0.787579	1
	230		0.601481	0.398519		0.789011	0.210989		230	0.398519	0.210989					0.0929215	0.013537	0.0135731	0.0153037	0.0172548	0.0194548	0.0219352	0.0247318	0.0278851	0.0314403	0.0354489	0.0399685	0.0450644	0.601481	1	0.398519			0.0179815	0.00465025	0.00509241	0.00623825	0.00764193	0.00936145	0.0114679	0.0140483	0.0172093	0.0210816	0.0258252	0.0316361	0.0387546	0.789011	1
	231		0.603072	0.396928		0.790434	0.209566		231	0.396928	0.209566					0.0925506	0.0134829	0.0135189	0.0152426	0.0171859	0.0193771	0.0218476	0.0246331	0.0277738	0.0313148	0.0353074	0.0398089	0.0448845	0.603072	1	0.396928			0.0178603	0.0046189	0.00505807	0.00619619	0.00759041	0.00929833	0.0113906	0.0139536	0.0170933	0.0209395	0.0256511	0.0314228	0.0384933	0.790434	1
	232		0.604656	0.395344		0.791847	0.208153		232	0.395344	0.208153					0.0921811	0.0134291	0.013465	0.0151817	0.0171173	0.0192997	0.0217604	0.0245348	0.0276629	0.0311898	0.0351664	0.03965	0.0447053	0.604656	1	0.395344			0.0177399	0.00458776	0.00502397	0.00615442	0.00753923	0.00923564	0.0113138	0.0138595	0.016978	0.0207983	0.0254781	0.031211	0.0382338	0.791847	1
	233		0.606235	0.393765		0.79325	0.20675		233	0.393765	0.20675					0.0918131	0.0133755	0.0134112	0.0151211	0.017049	0.0192227	0.0216735	0.0244368	0.0275525	0.0310653	0.035026	0.0394917	0.0445268	0.606235	1	0.393765			0.0176203	0.00455683	0.0049901	0.00611292	0.0074884	0.00917337	0.0112375	0.013766	0.0168636	0.0206581	0.0253063	0.0310006	0.037976	0.79325	1
	234		0.607807	0.392193		0.794644	0.205356		234	0.392193	0.205356					0.0914466	0.0133221	0.0133577	0.0150607	0.0169809	0.019146	0.021587	0.0243393	0.0274425	0.0309413	0.0348862	0.0393341	0.0443491	0.607807	1	0.392193			0.0175015	0.0045261	0.00495645	0.00607171	0.00743791	0.00911153	0.0111617	0.0136732	0.0167499	0.0205188	0.0251357	0.0307915	0.03772	0.794644	1
	235		0.609372	0.390628		0.796028	0.203972		235	0.390628	0.203972					0.0910816	0.0132689	0.0133044	0.0150006	0.0169132	0.0190695	0.0215008	0.0242421	0.0273329	0.0308178	0.0347469	0.0391771	0.044172	0.609372	1	0.390628			0.0173835	0.00449559	0.00492304	0.00603077	0.00738776	0.00905009	0.0110865	0.013581	0.0166369	0.0203804	0.0249663	0.0305839	0.0374657	0.796028	1
	236		0.610932	0.389068		0.797404	0.202596		236	0.389068	0.202596					0.090718	0.013216	0.0132512	0.0149407	0.0168456	0.0189934	0.021415	0.0241453	0.0272238	0.0306948	0.0346082	0.0390207	0.0439957	0.610932	1	0.389068			0.0172663	0.00446528	0.00488984	0.00599011	0.00733796	0.00898908	0.0110117	0.0134895	0.0165248	0.020243	0.0247979	0.0303777	0.0372131	0.797404	1
	237		0.612485	0.387515		0.79877	0.20123		237	0.387515	0.20123					0.0903558	0.0131632	0.0131983	0.0148811	0.0167784	0.0189176	0.0213295	0.024049	0.0271151	0.0305722	0.0344701	0.0388649	0.0438201	0.612485	1	0.387515			0.0171499	0.00443517	0.00485688	0.00594973	0.00728848	0.00892847	0.0109375	0.0133985	0.0164134	0.0201065	0.0246307	0.0301729	0.0369622	0.79877	1
	238		0.614032	0.385968		0.800126	0.199874		238	0.385968	0.199874					0.0899951	0.0131107	0.0131457	0.0148217	0.0167114	0.0188421	0.0212444	0.023953	0.0270069	0.0304502	0.0343325	0.0387098	0.0436451	0.614032	1	0.385968			0.0170342	0.00440527	0.00482413	0.00590961	0.00723934	0.00886827	0.0108637	0.0133082	0.0163027	0.019971	0.0244647	0.0299695	0.036713	0.800126	1
	239		0.615572	0.384428		0.801474	0.198526		239	0.384428	0.198526					0.0896358	0.0130583	0.0130932	0.0147625	0.0166447	0.0187668	0.0211596	0.0238573	0.0268991	0.0303286	0.0341954	0.0385552	0.0434709	0.615572	1	0.384428			0.0169194	0.00437557	0.0047916	0.00586977	0.00719053	0.00880848	0.0107905	0.0132185	0.0161928	0.0198363	0.0242997	0.0297674	0.0364655	0.801474	1
	240		0.617107	0.382893		0.802812	0.197188		240	0.382893	0.197188					0.089278	0.0130062	0.0130409	0.0147036	0.0165783	0.0186919	0.0210751	0.0237621	0.0267917	0.0302075	0.0340589	0.0384013	0.0432974	0.617107	1	0.382893			0.0168053	0.00434607	0.0047593	0.00583019	0.00714205	0.00874909	0.0107177	0.0131294	0.0160836	0.0197026	0.0241359	0.0295667	0.0362196	0.802812	1
	241		0.618636	0.381364		0.804142	0.195858		241	0.381364	0.195858					0.0889216	0.0129543	0.0129889	0.0146449	0.0165121	0.0186173	0.020991	0.0236672	0.0266847	0.030087	0.0339229	0.038248	0.0431245	0.618636	1	0.381364			0.016692	0.00431676	0.00472721	0.00579089	0.0070939	0.00869011	0.0106455	0.0130408	0.0159752	0.0195698	0.0239732	0.0293674	0.0359754	0.804142	1
	242		0.620158	0.379842		0.805462	0.194538		242	0.379842	0.194538					0.0885666	0.0129026	0.012937	0.0145864	0.0164462	0.018543	0.0209072	0.0235728	0.0265782	0.0299668	0.0337875	0.0380953	0.0429524	0.620158	1	0.379842			0.0165795	0.00428766	0.00469534	0.00575184	0.00704607	0.00863152	0.0105737	0.0129529	0.0158675	0.0194378	0.0238115	0.0291694	0.0357328	0.805462	1
	243		0.621674	0.378326		0.806774	0.193226		243	0.378326	0.193226					0.0882131	0.012851	0.0128854	0.0145282	0.0163805	0.018469	0.0208237	0.0234787	0.0264721	0.0298472	0.0336526	0.0379433	0.0427809	0.621674	1	0.378326			0.0164677	0.00425875	0.00466368	0.00571306	0.00699857	0.00857332	0.0105024	0.0128656	0.0157605	0.0193068	0.023651	0.0289727	0.0354919	0.806774	1
	244		0.623185	0.376815		0.808077	0.191923		244	0.376815	0.191923					0.0878609	0.0127997	0.0128339	0.0144702	0.0163151	0.0183952	0.0207406	0.0233849	0.0263664	0.0297281	0.0335183	0.0377918	0.0426101	0.623185	1	0.376815			0.0163567	0.00423004	0.00463224	0.00567454	0.00695138	0.00851552	0.0104316	0.0127788	0.0156542	0.0191766	0.0234915	0.0287774	0.0352526	0.808077	1
	245		0.624689	0.375311		0.809371	0.190629		245	0.375311	0.190629					0.0875102	0.0127487	0.0127827	0.0144124	0.01625	0.0183218	0.0206578	0.0232916	0.0262612	0.0296094	0.0333845	0.0376409	0.04244	0.624689	1	0.375311			0.0162464	0.00420152	0.00460101	0.00563629	0.00690451	0.00845811	0.0103613	0.0126927	0.0155487	0.0190473	0.0233332	0.0285834	0.035015	0.809371	1
	246		0.626187	0.373813		0.810656	0.189344		246	0.373813	0.189344					0.0871609	0.0126978	0.0127317	0.0143549	0.0161851	0.0182487	0.0205753	0.0231986	0.0261563	0.0294912	0.0332512	0.0374907	0.0422706	0.626187	1	0.373813			0.0161368	0.00417319	0.00456999	0.00559828	0.00685796	0.00840108	0.0102914	0.0126071	0.0154438	0.0189189	0.0231758	0.0283907	0.0347789	0.810656	1
	247		0.627679	0.372321		0.811933	0.188067		247	0.372321	0.188067					0.0868129	0.0126471	0.0126808	0.0142976	0.0161205	0.0181758	0.0204932	0.023106	0.0260519	0.0293735	0.0331185	0.037341	0.0421018	0.627679	1	0.372321			0.016028	0.00414506	0.00453917	0.00556054	0.00681172	0.00834444	0.010222	0.0125221	0.0153397	0.0187913	0.0230196	0.0281992	0.0345444	0.811933	1
	248		0.629166	0.370834		0.813201	0.186799		248	0.370834	0.186799					0.0864663	0.0125966	0.0126302	0.0142405	0.0160561	0.0181033	0.0204114	0.0230137	0.0259479	0.0292562	0.0329863	0.0371919	0.0419338	0.629166	1	0.370834			0.01592	0.00411711	0.00450857	0.00552305	0.0067658	0.00828818	0.0101531	0.0124377	0.0152363	0.0186646	0.0228644	0.0280091	0.0343115	0.813201	1
	249		0.630646	0.369354		0.81446	0.18554		249	0.369354	0.18554					0.0861212	0.0125463	0.0125798	0.0141837	0.015992	0.018031	0.0203299	0.0229219	0.0258443	0.0291394	0.0328546	0.0370435	0.0417664	0.630646	1	0.369354			0.0158127	0.00408935	0.00447817	0.00548581	0.00672018	0.0082323	0.0100847	0.0123538	0.0151336	0.0185388	0.0227102	0.0278203	0.0340802	0.81446	1
	250		0.632121	0.367879		0.815711	0.184289		250	0.367879	0.184289					0.0857774	0.0124962	0.0125296	0.0141271	0.0159282	0.017959	0.0202487	0.0228304	0.0257412	0.0290231	0.0327234	0.0368956	0.0415996	0.632121	1	0.367879			0.015706	0.00406178	0.00444798	0.00544883	0.00667487	0.00817679	0.0100167	0.0122705	0.0150315	0.0184138	0.0225571	0.0276327	0.0338504	0.815711	1
	251		0.633589	0.366411		0.816953	0.183047		251	0.366411	0.183047					0.085435	0.0124463	0.0124796	0.0140707	0.0158646	0.0178873	0.0201679	0.0227392	0.0256384	0.0289072	0.0325928	0.0367483	0.0414336	0.633589	1	0.366411			0.0156001	0.00403439	0.00441799	0.00541209	0.00662987	0.00812167	0.00994913	0.0121878	0.0149302	0.0182896	0.022405	0.0274464	0.0336222	0.816953	1
	252		0.635052	0.364948		0.818188	0.181812		252	0.364948	0.181812					0.0850939	0.0123966	0.0124297	0.0140145	0.0158013	0.0178159	0.0200874	0.0226485	0.0255361	0.0287918	0.0324627	0.0366016	0.0412682	0.635052	1	0.364948			0.015495	0.00400719	0.0043882	0.0053756	0.00658517	0.00806691	0.00988205	0.0121056	0.0148295	0.0181663	0.022254	0.0272614	0.0333955	0.818188	1
	253		0.636509	0.363491		0.819413	0.180587		253	0.363491	0.180587					0.0847542	0.0123472	0.0123801	0.0139585	0.0157382	0.0177448	0.0200072	0.022558	0.0254341	0.0286769	0.0323331	0.0364555	0.0411034	0.636509	1	0.363491			0.0153905	0.00398018	0.00435862	0.00533936	0.00654077	0.00801252	0.00981543	0.012024	0.0147295	0.0180439	0.0221039	0.0270776	0.0331703	0.819413	1
	254		0.63796	0.36204		0.820631	0.179369		254	0.36204	0.179369					0.0844159	0.0122979	0.0123307	0.0139028	0.0156754	0.0176739	0.0199273	0.022468	0.0253326	0.0285624	0.032204	0.0363099	0.0409393	0.63796	1	0.36204			0.0152867	0.00395334	0.00432923	0.00530336	0.00649667	0.0079585	0.00974925	0.0119429	0.0146302	0.0179222	0.0219549	0.026895	0.0329467	0.820631	1
	255		0.639405	0.360595		0.82184	0.17816		255	0.360595	0.17816					0.0840789	0.0122488	0.0122815	0.0138473	0.0156128	0.0176034	0.0198478	0.0223783	0.0252315	0.0284484	0.0320755	0.036165	0.0407759	0.639405	1	0.360595			0.0151837	0.00392669	0.00430004	0.0052676	0.00645287	0.00790484	0.00968352	0.0118624	0.0145316	0.0178014	0.0218069	0.0267137	0.0327245	0.82184	1
	256		0.640845	0.359155		0.823041	0.176959		256	0.359155	0.176959					0.0837432	0.0121999	0.0122324	0.013792	0.0155505	0.0175331	0.0197685	0.022289	0.0251307	0.0283348	0.0319474	0.0360206	0.0406131	0.640845	1	0.359155			0.0150813	0.00390021	0.00427105	0.00523209	0.00640937	0.00785154	0.00961823	0.0117824	0.0144336	0.0176813	0.0216598	0.0265336	0.0325039	0.823041	1
	257		0.642278	0.357722		0.824235	0.175765		257	0.357722	0.175765					0.0834089	0.0121512	0.0121836	0.013737	0.0154884	0.0174631	0.0196896	0.0222	0.0250304	0.0282217	0.0318199	0.0358768	0.040451	0.642278	1	0.357722			0.0149796	0.00387392	0.00424226	0.00519681	0.00636615	0.00779861	0.00955338	0.011703	0.0143363	0.0175621	0.0215138	0.0263547	0.0322848	0.824235	1
	258		0.643706	0.356294		0.82542	0.17458		258	0.356294	0.17458					0.083076	0.0121027	0.012135	0.0136821	0.0154266	0.0173934	0.019611	0.0221114	0.0249305	0.0281091	0.0316929	0.0357336	0.0402895	0.643706	1	0.356294			0.0148786	0.0038478	0.00421365	0.00516177	0.00632323	0.00774603	0.00948897	0.0116241	0.0142396	0.0174437	0.0213688	0.026177	0.0320671	0.82542	1
	259		0.645129	0.354871		0.826597	0.173403		259	0.354871	0.173403					0.0827443	0.0120543	0.0120865	0.0136275	0.015365	0.017324	0.0195327	0.0220231	0.024831	0.0279968	0.0315663	0.035591	0.0401287	0.645129	1	0.354871			0.0147783	0.00382186	0.00418525	0.00512697	0.0062806	0.0076938	0.009425	0.0115457	0.0141436	0.0173261	0.0212247	0.0260005	0.0318509	0.826597	1
	260		0.646545	0.353455		0.827766	0.172234		260	0.353455	0.172234					0.082414	0.0120062	0.0120383	0.0135731	0.0153037	0.0172548	0.0194548	0.0219352	0.0247318	0.0278851	0.0314403	0.0354489	0.0399685	0.646545	1	0.353455			0.0146787	0.00379609	0.00415703	0.00509241	0.00623825	0.00764193	0.00936145	0.0114679	0.0140483	0.0172093	0.0210816	0.0258252	0.0316361	0.827766	1
	261		0.647956	0.352044		0.828927	0.171073		261	0.352044	0.171073					0.082085	0.0119583	0.0119902	0.0135189	0.0152426	0.0171859	0.0193771	0.0218476	0.0246331	0.0277738	0.0313148	0.0353074	0.0398089	0.647956	1	0.352044			0.0145797	0.00377049	0.004129	0.00505807	0.00619619	0.00759041	0.00929833	0.0113906	0.0139536	0.0170933	0.0209395	0.0256511	0.0314228	0.828927	1
	262		0.649362	0.350638		0.83008	0.16992		262	0.350638	0.16992					0.0817573	0.0119106	0.0119424	0.013465	0.0151817	0.0171173	0.0192997	0.0217604	0.0245348	0.0276629	0.0311898	0.0351664	0.03965	0.649362	1	0.350638			0.0144814	0.00374507	0.00410116	0.00502397	0.00615442	0.00753923	0.00923564	0.0113138	0.0138595	0.016978	0.0207983	0.0254781	0.031211	0.83008	1
	263		0.650761	0.349239		0.831226	0.168774		263	0.349239	0.168774					0.0814309	0.011863	0.0118947	0.0134112	0.0151211	0.017049	0.0192227	0.0216735	0.0244368	0.0275525	0.0310653	0.035026	0.0394917	0.650761	1	0.349239			0.0143838	0.00371982	0.00407351	0.0049901	0.00611292	0.0074884	0.00917337	0.0112375	0.013766	0.0168636	0.0206581	0.0253063	0.0310006	0.831226	1
	264		0.652156	0.347844		0.832364	0.167636		264	0.347844	0.167636					0.0811059	0.0118157	0.0118472	0.0133577	0.0150607	0.0169809	0.019146	0.021587	0.0243393	0.0274425	0.0309413	0.0348862	0.0393341	0.652156	1	0.347844			0.0142868	0.00369474	0.00404605	0.00495645	0.00607171	0.00743791	0.00911153	0.0111617	0.0136732	0.0167499	0.0205188	0.0251357	0.0307915	0.832364	1
	265		0.653544	0.346456		0.833494	0.166506		265	0.346456	0.166506					0.0807821	0.0117685	0.0117999	0.0133044	0.0150006	0.0169132	0.0190695	0.0215008	0.0242421	0.0273329	0.0308178	0.0347469	0.0391771	0.653544	1	0.346456			0.0141905	0.00366983	0.00401877	0.00492304	0.00603077	0.00738776	0.00905009	0.0110865	0.013581	0.0166369	0.0203804	0.0249663	0.0305839	0.833494	1
	266		0.654927	0.345073		0.834617	0.165383		266	0.345073	0.165383					0.0804596	0.0117215	0.0117528	0.0132512	0.0149407	0.0168456	0.0189934	0.021415	0.0241453	0.0272238	0.0306948	0.0346082	0.0390207	0.654927	1	0.345073			0.0140948	0.00364509	0.00399167	0.00488984	0.00599011	0.00733796	0.00898908	0.0110117	0.0134895	0.0165248	0.020243	0.0247979	0.0303777	0.834617	1
	267		0.656305	0.343695		0.835732	0.164268		267	0.343695	0.164268					0.0801384	0.0116747	0.0117059	0.0131983	0.0148811	0.0167784	0.0189176	0.0213295	0.024049	0.0271151	0.0305722	0.0344701	0.0388649	0.656305	1	0.343695			0.0139998	0.00362051	0.00396476	0.00485688	0.00594973	0.00728848	0.00892847	0.0109375	0.0133985	0.0164134	0.0201065	0.0246307	0.0301729	0.835732	1
	268		0.657677	0.342323		0.836839	0.163161		268	0.342323	0.163161					0.0798185	0.0116281	0.0116592	0.0131457	0.0148217	0.0167114	0.0188421	0.0212444	0.023953	0.0270069	0.0304502	0.0343325	0.0387098	0.657677	1	0.342323			0.0139054	0.0035961	0.00393803	0.00482413	0.00590961	0.00723934	0.00886827	0.0108637	0.0133082	0.0163027	0.019971	0.0244647	0.0299695	0.836839	1
	269		0.659043	0.340957		0.837939	0.162061		269	0.340957	0.162061					0.0794999	0.0115817	0.0116126	0.0130932	0.0147625	0.0166447	0.0187668	0.0211596	0.0238573	0.0268991	0.0303286	0.0341954	0.0385552	0.659043	1	0.340957			0.0138116	0.00357186	0.00391148	0.0047916	0.00586977	0.00719053	0.00880848	0.0107905	0.0132185	0.0161928	0.0198363	0.0242997	0.0297674	0.837939	1
	270		0.660404	0.339596		0.839032	0.160968		270	0.339596	0.160968					0.0791825	0.0115355	0.0115663	0.0130409	0.0147036	0.0165783	0.0186919	0.0210751	0.0237621	0.0267917	0.0302075	0.0340589	0.0384013	0.660404	1	0.339596			0.0137185	0.00354778	0.00388511	0.0047593	0.00583019	0.00714205	0.00874909	0.0107177	0.0131294	0.0160836	0.0197026	0.0241359	0.0295667	0.839032	1
	271		0.66176	0.33824		0.840117	0.159883		271	0.33824	0.159883					0.0788664	0.0114894	0.0115201	0.0129889	0.0146449	0.0165121	0.0186173	0.020991	0.0236672	0.0266847	0.030087	0.0339229	0.038248	0.66176	1	0.33824			0.013626	0.00352386	0.00385891	0.00472721	0.00579089	0.0070939	0.00869011	0.0106455	0.0130408	0.0159752	0.0195698	0.0239732	0.0293674	0.840117	1
	272		0.66311	0.33689		0.841195	0.158805		272	0.33689	0.158805					0.0785516	0.0114435	0.0114741	0.012937	0.0145864	0.0164462	0.018543	0.0209072	0.0235728	0.0265782	0.0299668	0.0337875	0.0380953	0.66311	1	0.33689			0.0135341	0.0035001	0.00383289	0.00469534	0.00575184	0.00704607	0.00863152	0.0105737	0.0129529	0.0158675	0.0194378	0.0238115	0.0291694	0.841195	1
	273		0.664455	0.335545		0.842266	0.157734		273	0.335545	0.157734					0.078238	0.0113979	0.0114283	0.0128854	0.0145282	0.0163805	0.018469	0.0208237	0.0234787	0.0264721	0.0298472	0.0336526	0.0379433	0.664455	1	0.335545			0.0134429	0.0034765	0.00380705	0.00466368	0.00571306	0.00699857	0.00857332	0.0105024	0.0128656	0.0157605	0.0193068	0.023651	0.0289727	0.842266	1
	274		0.665795	0.334205		0.843329	0.156671		274	0.334205	0.156671					0.0779257	0.0113524	0.0113827	0.0128339	0.0144702	0.0163151	0.0183952	0.0207406	0.0233849	0.0263664	0.0297281	0.0335183	0.0377918	0.665795	1	0.334205			0.0133523	0.00345306	0.00378138	0.00463224	0.00567454	0.00695138	0.00851552	0.0104316	0.0127788	0.0156542	0.0191766	0.0234915	0.0287774	0.843329	1
	275		0.667129	0.332871		0.844386	0.155614		275	0.332871	0.155614					0.0776146	0.011307	0.0113372	0.0127827	0.0144124	0.01625	0.0183218	0.0206578	0.0232916	0.0262612	0.0296094	0.0333845	0.0376409	0.667129	1	0.332871			0.0132622	0.00342978	0.00375589	0.00460101	0.00563629	0.00690451	0.00845811	0.0103613	0.0126927	0.0155487	0.0190473	0.0233332	0.0285834	0.844386	1
	276		0.668458	0.331542		0.845435	0.154565		276	0.331542	0.154565					0.0773047	0.0112619	0.011292	0.0127317	0.0143549	0.0161851	0.0182487	0.0205753	0.0231986	0.0261563	0.0294912	0.0332512	0.0374907	0.668458	1	0.331542			0.0131728	0.00340666	0.00373057	0.00456999	0.00559828	0.00685796	0.00840108	0.0102914	0.0126071	0.0154438	0.0189189	0.0231758	0.0283907	0.845435	1
	277		0.669781	0.330219		0.846477	0.153523		277	0.330219	0.153523					0.0769961	0.0112169	0.0112469	0.0126808	0.0142976	0.0161205	0.0181758	0.0204932	0.023106	0.0260519	0.0293735	0.0331185	0.037341	0.669781	1	0.330219			0.013084	0.00338369	0.00370541	0.00453917	0.00556054	0.00681172	0.00834444	0.010222	0.0125221	0.0153397	0.0187913	0.0230196	0.0281992	0.846477	1
	278		0.671099	0.328901		0.847512	0.152488		278	0.328901	0.152488					0.0766888	0.0111722	0.011202	0.0126302	0.0142405	0.0160561	0.0181033	0.0204114	0.0230137	0.0259479	0.0292562	0.0329863	0.0371919	0.671099	1	0.328901			0.0129958	0.00336087	0.00368043	0.00450857	0.00552305	0.0067658	0.00828818	0.0101531	0.0124377	0.0152363	0.0186646	0.0228644	0.0280091	0.847512	1
	279		0.672412	0.327588		0.84854	0.15146		279	0.327588	0.15146					0.0763826	0.0111276	0.0111573	0.0125798	0.0141837	0.015992	0.018031	0.0203299	0.0229219	0.0258443	0.0291394	0.0328546	0.0370435	0.672412	1	0.327588			0.0129082	0.00333821	0.00365562	0.00447817	0.00548581	0.00672018	0.0082323	0.0100847	0.0123538	0.0151336	0.0185388	0.0227102	0.0278203	0.84854	1
	280		0.67372	0.32628		0.849561	0.150439		280	0.32628	0.150439					0.0760777	0.0110831	0.0111127	0.0125296	0.0141271	0.0159282	0.017959	0.0202487	0.0228304	0.0257412	0.0290231	0.0327234	0.0368956	0.67372	1	0.32628			0.0128211	0.00331571	0.00363097	0.00444798	0.00544883	0.00667487	0.00817679	0.0100167	0.0122705	0.0150315	0.0184138	0.0225571	0.0276327	0.849561	1
	281		0.675023	0.324977		0.850576	0.149424		281	0.324977	0.149424					0.075774	0.0110389	0.0110684	0.0124796	0.0140707	0.0158646	0.0178873	0.0201679	0.0227392	0.0256384	0.0289072	0.0325928	0.0367483	0.675023	1	0.324977			0.0127347	0.00329335	0.00360649	0.00441799	0.00541209	0.00662987	0.00812167	0.00994913	0.0121878	0.0149302	0.0182896	0.022405	0.0274464	0.850576	1
	282		0.67632	0.32368		0.851583	0.148417		282	0.32368	0.148417					0.0754715	0.0109948	0.0110242	0.0124297	0.0140145	0.0158013	0.0178159	0.0200874	0.0226485	0.0255361	0.0287918	0.0324627	0.0366016	0.67632	1	0.32368			0.0126488	0.00327115	0.00358218	0.0043882	0.0053756	0.00658517	0.00806691	0.00988205	0.0121056	0.0148295	0.0181663	0.022254	0.0272614	0.851583	1
	283		0.677612	0.322388		0.852584	0.147416		283	0.322388	0.147416					0.0751702	0.0109509	0.0109802	0.0123801	0.0139585	0.0157382	0.0177448	0.0200072	0.022558	0.0254341	0.0286769	0.0323331	0.0364555	0.677612	1	0.322388			0.0125636	0.00324909	0.00355802	0.00435862	0.00533936	0.00654077	0.00801252	0.00981543	0.012024	0.0147295	0.0180439	0.0221039	0.0270776	0.852584	1
	284		0.678899	0.321101		0.853578	0.146422		284	0.321101	0.146422					0.0748701	0.0109072	0.0109363	0.0123307	0.0139028	0.0156754	0.0176739	0.0199273	0.022468	0.0253326	0.0285624	0.032204	0.0363099	0.678899	1	0.321101			0.0124789	0.00322719	0.00353403	0.00432923	0.00530336	0.00649667	0.0079585	0.00974925	0.0119429	0.0146302	0.0179222	0.0219549	0.026895	0.853578	1
	285		0.680181	0.319819		0.854565	0.145435		285	0.319819	0.145435					0.0745713	0.0108637	0.0108927	0.0122815	0.0138473	0.0156128	0.0176034	0.0198478	0.0223783	0.0252315	0.0284484	0.0320755	0.036165	0.680181	1	0.319819			0.0123947	0.00320543	0.00351021	0.00430004	0.0052676	0.00645287	0.00790484	0.00968352	0.0118624	0.0145316	0.0178014	0.0218069	0.0267137	0.854565	1
	286		0.681458	0.318542		0.855545	0.144455		286	0.318542	0.144455					0.0742736	0.0108203	0.0108492	0.0122324	0.013792	0.0155505	0.0175331	0.0197685	0.022289	0.0251307	0.0283348	0.0319474	0.0360206	0.681458	1	0.318542			0.0123111	0.00318382	0.00348654	0.00427105	0.00523209	0.00640937	0.00785154	0.00961823	0.0117824	0.0144336	0.0176813	0.0216598	0.0265336	0.855545	1
	287		0.682729	0.317271		0.856519	0.143481		287	0.317271	0.143481					0.0739771	0.0107771	0.0108059	0.0121836	0.013737	0.0154884	0.0174631	0.0196896	0.0222	0.0250304	0.0282217	0.0318199	0.0358768	0.682729	1	0.317271			0.0122281	0.00316235	0.00346303	0.00424226	0.00519681	0.00636615	0.00779861	0.00955338	0.011703	0.0143363	0.0175621	0.0215138	0.0263547	0.856519	1
	288		0.683996	0.316004		0.857487	0.142513		288	0.316004	0.142513					0.0736818	0.0107341	0.0107628	0.012135	0.0136821	0.0154266	0.0173934	0.019611	0.0221114	0.0249305	0.0281091	0.0316929	0.0357336	0.683996	1	0.316004			0.0121457	0.00314103	0.00343969	0.00421365	0.00516177	0.00632323	0.00774603	0.00948897	0.0116241	0.0142396	0.0174437	0.0213688	0.026177	0.857487	1
	289		0.685257	0.314743		0.858448	0.141552		289	0.314743	0.141552					0.0733876	0.0106912	0.0107198	0.0120865	0.0136275	0.015365	0.017324	0.0195327	0.0220231	0.024831	0.0279968	0.0315663	0.035591	0.685257	1	0.314743			0.0120638	0.00311985	0.0034165	0.00418525	0.00512697	0.0062806	0.0076938	0.009425	0.0115457	0.0141436	0.0173261	0.0212247	0.0260005	0.858448	1
	290		0.686514	0.313486		0.859402	0.140598		290	0.313486	0.140598					0.0730947	0.0106486	0.010677	0.0120383	0.0135731	0.0153037	0.0172548	0.0194548	0.0219352	0.0247318	0.0278851	0.0314403	0.0354489	0.686514	1	0.313486			0.0119825	0.00309882	0.00339346	0.00415703	0.00509241	0.00623825	0.00764193	0.00936145	0.0114679	0.0140483	0.0172093	0.0210816	0.0258252	0.859402	1
	291		0.687765	0.312235		0.86035	0.13965		291	0.312235	0.13965					0.0728029	0.0106061	0.0106344	0.0119902	0.0135189	0.0152426	0.0171859	0.0193771	0.0218476	0.0246331	0.0277738	0.0313148	0.0353074	0.687765	1	0.312235			0.0119017	0.00307793	0.00337058	0.004129	0.00505807	0.00619619	0.00759041	0.00929833	0.0113906	0.0139536	0.0170933	0.0209395	0.0256511	0.86035	1
	292		0.689012	0.310988		0.861291	0.138709		292	0.310988	0.138709					0.0725122	0.0105637	0.0105919	0.0119424	0.013465	0.0151817	0.0171173	0.0192997	0.0217604	0.0245348	0.0276629	0.0311898	0.0351664	0.689012	1	0.310988			0.0118214	0.00305717	0.00334786	0.00410116	0.00502397	0.00615442	0.00753923	0.00923564	0.0113138	0.0138595	0.016978	0.0207983	0.0254781	0.861291	1
	293		0.690253	0.309747		0.862227	0.137773		293	0.309747	0.137773					0.0722228	0.0105215	0.0105496	0.0118947	0.0134112	0.0151211	0.017049	0.0192227	0.0216735	0.0244368	0.0275525	0.0310653	0.035026	0.690253	1	0.309747			0.0117417	0.00303656	0.00332528	0.00407351	0.0049901	0.00611292	0.0074884	0.00917337	0.0112375	0.013766	0.0168636	0.0206581	0.0253063	0.862227	1
	294		0.69149	0.30851		0.863155	0.136845		294	0.30851	0.136845					0.0719344	0.0104795	0.0105075	0.0118472	0.0133577	0.0150607	0.0169809	0.019146	0.021587	0.0243393	0.0274425	0.0309413	0.0348862	0.69149	1	0.30851			0.0116626	0.00301609	0.00330286	0.00404605	0.00495645	0.00607171	0.00743791	0.00911153	0.0111617	0.0136732	0.0167499	0.0205188	0.0251357	0.863155	1
	295		0.692721	0.307279		0.864078	0.135922		295	0.307279	0.135922					0.0716473	0.0104377	0.0104656	0.0117999	0.0133044	0.0150006	0.0169132	0.0190695	0.0215008	0.0242421	0.0273329	0.0308178	0.0347469	0.692721	1	0.307279			0.0115839	0.00299575	0.0032806	0.00401877	0.00492304	0.00603077	0.00738776	0.00905009	0.0110865	0.013581	0.0166369	0.0203804	0.0249663	0.864078	1
	296		0.693948	0.306052		0.864995	0.135005		296	0.306052	0.135005					0.0713613	0.010396	0.0104238	0.0117528	0.0132512	0.0149407	0.0168456	0.0189934	0.021415	0.0241453	0.0272238	0.0306948	0.0346082	0.693948	1	0.306052			0.0115058	0.00297556	0.00325848	0.00399167	0.00488984	0.00599011	0.00733796	0.00898908	0.0110117	0.0134895	0.0165248	0.020243	0.0247979	0.864995	1
	297		0.69517	0.30483		0.865905	0.134095		297	0.30483	0.134095					0.0710764	0.0103545	0.0103822	0.0117059	0.0131983	0.0148811	0.0167784	0.0189176	0.0213295	0.024049	0.0271151	0.0305722	0.0344701	0.69517	1	0.30483			0.0114283	0.0029555	0.00323651	0.00396476	0.00485688	0.00594973	0.00728848	0.00892847	0.0109375	0.0133985	0.0164134	0.0201065	0.0246307	0.865905	1
	298		0.696387	0.303613		0.866809	0.133191		298	0.303613	0.133191					0.0707927	0.0103132	0.0103407	0.0116592	0.0131457	0.0148217	0.0167114	0.0188421	0.0212444	0.023953	0.0270069	0.0304502	0.0343325	0.696387	1	0.303613			0.0113512	0.00293557	0.00321469	0.00393803	0.00482413	0.00590961	0.00723934	0.00886827	0.0108637	0.0133082	0.0163027	0.019971	0.0244647	0.866809	1
	299		0.697599	0.302401		0.867707	0.132293		299	0.302401	0.132293					0.0705101	0.010272	0.0102995	0.0116126	0.0130932	0.0147625	0.0166447	0.0187668	0.0211596	0.0238573	0.0268991	0.0303286	0.0341954	0.697599	1	0.302401			0.0112747	0.00291578	0.00319301	0.00391148	0.0047916	0.00586977	0.00719053	0.00880848	0.0107905	0.0132185	0.0161928	0.0198363	0.0242997	0.867707	1
	300		0.698806	0.301194		0.868599	0.131401		300	0.301194	0.131401					0.0702286	0.010231	0.0102583	0.0115663	0.0130409	0.0147036	0.0165783	0.0186919	0.0210751	0.0237621	0.0267917	0.0302075	0.0340589	0.698806	1	0.301194			0.0111987	0.00289612	0.00317149	0.00388511	0.0047593	0.00583019	0.00714205	0.00874909	0.0107177	0.0131294	0.0160836	0.0197026	0.0241359	0.868599	1
	301		0.700008	0.299992		0.869485	0.130515		301	0.299992	0.130515					0.0699482	0.0101902	0.0102174	0.0115201	0.0129889	0.0146449	0.0165121	0.0186173	0.020991	0.0236672	0.0266847	0.030087	0.0339229	0.700008	1	0.299992			0.0111232	0.00287659	0.0031501	0.00385891	0.00472721	0.00579089	0.0070939	0.00869011	0.0106455	0.0130408	0.0159752	0.0195698	0.0239732	0.869485	1
	302		0.701206	0.298794		0.870365	0.129635		302	0.298794	0.129635					0.069669	0.0101495	0.0101766	0.0114741	0.012937	0.0145864	0.0164462	0.018543	0.0209072	0.0235728	0.0265782	0.0299668	0.0337875	0.701206	1	0.298794			0.0110482	0.0028572	0.00312886	0.00383289	0.00469534	0.00575184	0.00704607	0.00863152	0.0105737	0.0129529	0.0158675	0.0194378	0.0238115	0.870365	1
	303		0.702399	0.297601		0.871239	0.128761		303	0.297601	0.128761					0.0693909	0.010109	0.010136	0.0114283	0.0128854	0.0145282	0.0163805	0.018469	0.0208237	0.0234787	0.0264721	0.0298472	0.0336526	0.702399	1	0.297601			0.0109737	0.00283793	0.00310777	0.00380705	0.00466368	0.00571306	0.00699857	0.00857332	0.0105024	0.0128656	0.0157605	0.0193068	0.023651	0.871239	1
	304		0.703587	0.296413		0.872107	0.127893		304	0.296413	0.127893					0.0691139	0.0100686	0.0100955	0.0113827	0.0128339	0.0144702	0.0163151	0.0183952	0.0207406	0.0233849	0.0263664	0.0297281	0.0335183	0.703587	1	0.296413			0.0108997	0.0028188	0.00308682	0.00378138	0.00463224	0.00567454	0.00695138	0.00851552	0.0104316	0.0127788	0.0156542	0.0191766	0.0234915	0.872107	1
	305		0.70477	0.29523		0.872969	0.127031		305	0.29523	0.127031					0.068838	0.0100284	0.0100552	0.0113372	0.0127827	0.0144124	0.01625	0.0183218	0.0206578	0.0232916	0.0262612	0.0296094	0.0333845	0.70477	1	0.29523			0.0108262	0.00279979	0.003066	0.00375589	0.00460101	0.00563629	0.00690451	0.00845811	0.0103613	0.0126927	0.0155487	0.0190473	0.0233332	0.872969	1
	306		0.705948	0.294052		0.873826	0.126174		306	0.294052	0.126174					0.0685632	0.00998841	0.0100151	0.011292	0.0127317	0.0143549	0.0161851	0.0182487	0.0205753	0.0231986	0.0261563	0.0294912	0.0332512	0.705948	1	0.294052			0.0107532	0.00278092	0.00304533	0.00373057	0.00456999	0.00559828	0.00685796	0.00840108	0.0102914	0.0126071	0.0154438	0.0189189	0.0231758	0.873826	1
	307		0.707122	0.292878		0.874676	0.125324		307	0.292878	0.125324					0.0682894	0.00994854	0.0099751	0.0112469	0.0126808	0.0142976	0.0161205	0.0181758	0.0204932	0.023106	0.0260519	0.0293735	0.0331185	0.707122	1	0.292878			0.0106807	0.00276217	0.0030248	0.00370541	0.00453917	0.00556054	0.00681172	0.00834444	0.010222	0.0125221	0.0153397	0.0187913	0.0230196	0.874676	1
	308		0.708291	0.291709		0.875521	0.124479		308	0.291709	0.124479					0.0680168	0.00990882	0.00993528	0.011202	0.0126302	0.0142405	0.0160561	0.0181033	0.0204114	0.0230137	0.0259479	0.0292562	0.0329863	0.708291	1	0.291709			0.0106087	0.00274355	0.00300441	0.00368043	0.00450857	0.00552305	0.0067658	0.00828818	0.0101531	0.0124377	0.0152363	0.0186646	0.0228644	0.875521	1
	309		0.709456	0.290544		0.87636	0.12364		309	0.290544	0.12364					0.0677453	0.00986927	0.00989561	0.0111573	0.0125798	0.0141837	0.015992	0.018031	0.0203299	0.0229219	0.0258443	0.0291394	0.0328546	0.709456	1	0.290544			0.0105372	0.00272505	0.00298415	0.00365562	0.00447817	0.00548581	0.00672018	0.0082323	0.0100847	0.0123538	0.0151336	0.0185388	0.0227102	0.87636	1
	310		0.710616	0.289384		0.877194	0.122806		310	0.289384	0.122806					0.0674749	0.00982987	0.00985611	0.0111127	0.0125296	0.0141271	0.0159282	0.017959	0.0202487	0.0228304	0.0257412	0.0290231	0.0327234	0.710616	1	0.289384			0.0104661	0.00270668	0.00296403	0.00363097	0.00444798	0.00544883	0.00667487	0.00817679	0.0100167	0.0122705	0.0150315	0.0184138	0.0225571	0.877194	1
	311		0.711771	0.288229		0.878022	0.121978		311	0.288229	0.121978					0.0672055	0.00979063	0.00981677	0.0110684	0.0124796	0.0140707	0.0158646	0.0178873	0.0201679	0.0227392	0.0256384	0.0289072	0.0325928	0.711771	1	0.288229			0.0103956	0.00268843	0.00294405	0.00360649	0.00441799	0.00541209	0.00662987	0.00812167	0.00994913	0.0121878	0.0149302	0.0182896	0.022405	0.878022	1
	312		0.712922	0.287078		0.878844	0.121156		312	0.287078	0.121156					0.0669372	0.00975154	0.00977758	0.0110242	0.0124297	0.0140145	0.0158013	0.0178159	0.0200874	0.0226485	0.0255361	0.0287918	0.0324627	0.712922	1	0.287078			0.0103255	0.0026703	0.0029242	0.00358218	0.0043882	0.0053756	0.00658517	0.00806691	0.00988205	0.0121056	0.0148295	0.0181663	0.022254	0.878844	1
	313		0.714068	0.285932		0.879661	0.120339		313	0.285932	0.120339					0.06667	0.00971261	0.00973854	0.0109802	0.0123801	0.0139585	0.0157382	0.0177448	0.0200072	0.022558	0.0254341	0.0286769	0.0323331	0.714068	1	0.285932			0.0102559	0.0026523	0.00290448	0.00355802	0.00435862	0.00533936	0.00654077	0.00801252	0.00981543	0.012024	0.0147295	0.0180439	0.0221039	0.879661	1
	314		0.715209	0.284791		0.880473	0.119527		314	0.284791	0.119527					0.0664039	0.00967384	0.00969967	0.0109363	0.0123307	0.0139028	0.0156754	0.0176739	0.0199273	0.022468	0.0253326	0.0285624	0.032204	0.715209	1	0.284791			0.0101867	0.00263442	0.0028849	0.00353403	0.00432923	0.00530336	0.00649667	0.0079585	0.00974925	0.0119429	0.0146302	0.0179222	0.0219549	0.880473	1
	315		0.716346	0.283654		0.881279	0.118721		315	0.283654	0.118721					0.0661388	0.00963522	0.00966095	0.0108927	0.0122815	0.0138473	0.0156128	0.0176034	0.0198478	0.0223783	0.0252315	0.0284484	0.0320755	0.716346	1	0.283654			0.010118	0.00261665	0.00286545	0.00351021	0.00430004	0.0052676	0.00645287	0.00790484	0.00968352	0.0118624	0.0145316	0.0178014	0.0218069	0.881279	1
	316		0.717478	0.282522		0.882079	0.117921		316	0.282522	0.117921					0.0658748	0.00959676	0.00962238	0.0108492	0.0122324	0.013792	0.0155505	0.0175331	0.0197685	0.022289	0.0251307	0.0283348	0.0319474	0.717478	1	0.282522			0.0100498	0.00259901	0.00284613	0.00348654	0.00427105	0.00523209	0.00640937	0.00785154	0.00961823	0.0117824	0.0144336	0.0176813	0.0216598	0.882079	1
	317		0.718606	0.281394		0.882874	0.117126		317	0.281394	0.117126					0.0656118	0.00955845	0.00958397	0.0108059	0.0121836	0.013737	0.0154884	0.0174631	0.0196896	0.0222	0.0250304	0.0282217	0.0318199	0.718606	1	0.281394			0.00998207	0.00258149	0.00282694	0.00346303	0.00424226	0.00519681	0.00636615	0.00779861	0.00955338	0.011703	0.0143363	0.0175621	0.0215138	0.882874	1
	318		0.719729	0.280271		0.883664	0.116336		318	0.280271	0.116336					0.0653499	0.00952029	0.00954571	0.0107628	0.012135	0.0136821	0.0154266	0.0173934	0.019611	0.0221114	0.0249305	0.0281091	0.0316929	0.719729	1	0.280271			0.00991477	0.00256408	0.00280788	0.00343969	0.00421365	0.00516177	0.00632323	0.00774603	0.00948897	0.0116241	0.0142396	0.0174437	0.0213688	0.883664	1
	319		0.720848	0.279152		0.884448	0.115552		319	0.279152	0.115552					0.065089	0.00948229	0.0095076	0.0107198	0.0120865	0.0136275	0.015365	0.017324	0.0195327	0.0220231	0.024831	0.0279968	0.0315663	0.720848	1	0.279152			0.00984792	0.0025468	0.00278895	0.0034165	0.00418525	0.00512697	0.0062806	0.0076938	0.009425	0.0115457	0.0141436	0.0173261	0.0212247	0.884448	1
	320		0.721963	0.278037		0.885227	0.114773		320	0.278037	0.114773					0.0648291	0.00944443	0.00946965	0.010677	0.0120383	0.0135731	0.0153037	0.0172548	0.0194548	0.0219352	0.0247318	0.0278851	0.0314403	0.721963	1	0.278037			0.00978152	0.00252963	0.00277015	0.00339346	0.00415703	0.00509241	0.00623825	0.00764193	0.00936145	0.0114679	0.0140483	0.0172093	0.0210816	0.885227	1
	321		0.723073	0.276927		0.886001	0.113999		321	0.276927	0.113999					0.0645703	0.00940673	0.00943184	0.0106344	0.0119902	0.0135189	0.0152426	0.0171859	0.0193771	0.0218476	0.0246331	0.0277738	0.0313148	0.723073	1	0.276927			0.00971558	0.00251257	0.00275147	0.00337058	0.004129	0.00505807	0.00619619	0.00759041	0.00929833	0.0113906	0.0139536	0.0170933	0.0209395	0.886001	1
	322		0.724178	0.275822		0.88677	0.11323		322	0.275822	0.11323					0.0643126	0.00936918	0.00939419	0.0105919	0.0119424	0.013465	0.0151817	0.0171173	0.0192997	0.0217604	0.0245348	0.0276629	0.0311898	0.724178	1	0.275822			0.00965007	0.00249563	0.00273292	0.00334786	0.00410116	0.00502397	0.00615442	0.00753923	0.00923564	0.0113138	0.0138595	0.016978	0.0207983	0.88677	1
	323		0.725279	0.274721		0.887533	0.112467		323	0.274721	0.112467					0.0640558	0.00933178	0.00935669	0.0105496	0.0118947	0.0134112	0.0151211	0.017049	0.0192227	0.0216735	0.0244368	0.0275525	0.0310653	0.725279	1	0.274721			0.00958501	0.0024788	0.00271449	0.00332528	0.00407351	0.0049901	0.00611292	0.0074884	0.00917337	0.0112375	0.013766	0.0168636	0.0206581	0.887533	1
	324		0.726376	0.273624		0.888291	0.111709		324	0.273624	0.111709					0.0638001	0.00929452	0.00931934	0.0105075	0.0118472	0.0133577	0.0150607	0.0169809	0.019146	0.021587	0.0243393	0.0274425	0.0309413	0.726376	1	0.273624			0.00952038	0.00246209	0.00269619	0.00330286	0.00404605	0.00495645	0.00607171	0.00743791	0.00911153	0.0111617	0.0136732	0.0167499	0.0205188	0.888291	1
	325		0.727468	0.272532		0.889044	0.110956		325	0.272532	0.110956					0.0635454	0.00925742	0.00928214	0.0104656	0.0117999	0.0133044	0.0150006	0.0169132	0.0190695	0.0215008	0.0242421	0.0273329	0.0308178	0.727468	1	0.272532			0.0094562	0.00244549	0.00267801	0.0032806	0.00401877	0.00492304	0.00603077	0.00738776	0.00905009	0.0110865	0.013581	0.0166369	0.0203804	0.889044	1
	326		0.728556	0.271444		0.889792	0.110208		326	0.271444	0.110208					0.0632918	0.00922046	0.00924508	0.0104238	0.0117528	0.0132512	0.0149407	0.0168456	0.0189934	0.021415	0.0241453	0.0272238	0.0306948	0.728556	1	0.271444			0.00939244	0.002429	0.00265996	0.00325848	0.00399167	0.00488984	0.00599011	0.00733796	0.00898908	0.0110117	0.0134895	0.0165248	0.020243	0.889792	1
	327		0.72964	0.27036		0.890536	0.109464		327	0.27036	0.109464					0.0630391	0.00918366	0.00920817	0.0103822	0.0117059	0.0131983	0.0148811	0.0167784	0.0189176	0.0213295	0.024049	0.0271151	0.0305722	0.72964	1	0.27036			0.00932912	0.00241263	0.00264202	0.00323651	0.00396476	0.00485688	0.00594973	0.00728848	0.00892847	0.0109375	0.0133985	0.0164134	0.0201065	0.890536	1
	328		0.730719	0.269281		0.891274	0.108726		328	0.269281	0.108726					0.0627875	0.009147	0.00917142	0.0103407	0.0116592	0.0131457	0.0148217	0.0167114	0.0188421	0.0212444	0.023953	0.0270069	0.0304502	0.730719	1	0.269281			0.00926622	0.00239636	0.00262421	0.00321469	0.00393803	0.00482413	0.00590961	0.00723934	0.00886827	0.0108637	0.0133082	0.0163027	0.019971	0.891274	1
	329		0.731794	0.268206		0.892007	0.107993		329	0.268206	0.107993					0.0625368	0.00911048	0.0091348	0.0102995	0.0116126	0.0130932	0.0147625	0.0166447	0.0187668	0.0211596	0.0238573	0.0268991	0.0303286	0.731794	1	0.268206			0.00920374	0.0023802	0.00260652	0.00319301	0.00391148	0.0047916	0.00586977	0.00719053	0.00880848	0.0107905	0.0132185	0.0161928	0.0198363	0.892007	1
	330		0.732865	0.267135		0.892735	0.107265		330	0.267135	0.107265					0.0622872	0.00907411	0.00909834	0.0102583	0.0115663	0.0130409	0.0147036	0.0165783	0.0186919	0.0210751	0.0237621	0.0267917	0.0302075	0.732865	1	0.267135			0.00914169	0.00236416	0.00258894	0.00317149	0.00388511	0.0047593	0.00583019	0.00714205	0.00874909	0.0107177	0.0131294	0.0160836	0.0197026	0.892735	1
	331		0.733931	0.266069		0.893458	0.106542		331	0.266069	0.106542					0.0620385	0.00903789	0.00906202	0.0102174	0.0115201	0.0129889	0.0146449	0.0165121	0.0186173	0.020991	0.0236672	0.0266847	0.030087	0.733931	1	0.266069			0.00908006	0.00234822	0.00257149	0.0031501	0.00385891	0.00472721	0.00579089	0.0070939	0.00869011	0.0106455	0.0130408	0.0159752	0.0195698	0.893458	1
	332		0.734993	0.265007		0.894176	0.105824		332	0.265007	0.105824					0.0617908	0.00900181	0.00902584	0.0101766	0.0114741	0.012937	0.0145864	0.0164462	0.018543	0.0209072	0.0235728	0.0265782	0.0299668	0.734993	1	0.265007			0.00901884	0.00233238	0.00255415	0.00312886	0.00383289	0.00469534	0.00575184	0.00704607	0.00863152	0.0105737	0.0129529	0.0158675	0.0194378	0.894176	1
	333		0.736051	0.263949		0.89489	0.10511		333	0.263949	0.10511					0.0615442	0.00896587	0.00898981	0.010136	0.0114283	0.0128854	0.0145282	0.0163805	0.018469	0.0208237	0.0234787	0.0264721	0.0298472	0.736051	1	0.263949			0.00895803	0.00231666	0.00253693	0.00310777	0.00380705	0.00466368	0.00571306	0.00699857	0.00857332	0.0105024	0.0128656	0.0157605	0.0193068	0.89489	1
	334		0.737105	0.262895		0.895598	0.104402		334	0.262895	0.104402					0.0612985	0.00893008	0.00895392	0.0100955	0.0113827	0.0128339	0.0144702	0.0163151	0.0183952	0.0207406	0.0233849	0.0263664	0.0297281	0.737105	1	0.262895			0.00889763	0.00230104	0.00251983	0.00308682	0.00378138	0.00463224	0.00567454	0.00695138	0.00851552	0.0104316	0.0127788	0.0156542	0.0191766	0.895598	1
	335		0.738154	0.261846		0.896302	0.103698		335	0.261846	0.103698					0.0610538	0.00889443	0.00891818	0.0100552	0.0113372	0.0127827	0.0144124	0.01625	0.0183218	0.0206578	0.0232916	0.0262612	0.0296094	0.738154	1	0.261846			0.00883764	0.00228553	0.00250284	0.003066	0.00375589	0.00460101	0.00563629	0.00690451	0.00845811	0.0103613	0.0126927	0.0155487	0.0190473	0.896302	1
	336		0.7392	0.2608		0.897001	0.102999		336	0.2608	0.102999					0.0608101	0.00885893	0.00888258	0.0100151	0.011292	0.0127317	0.0143549	0.0161851	0.0182487	0.0205753	0.0231986	0.0261563	0.0294912	0.7392	1	0.2608			0.00877806	0.00227012	0.00248596	0.00304533	0.00373057	0.00456999	0.00559828	0.00685796	0.00840108	0.0102914	0.0126071	0.0154438	0.0189189	0.897001	1
	337		0.740241	0.259759		0.897696	0.102304		337	0.259759	0.102304					0.0605673	0.00882356	0.00884712	0.0099751	0.0112469	0.0126808	0.0142976	0.0161205	0.0181758	0.0204932	0.023106	0.0260519	0.0293735	0.740241	1	0.259759			0.00871888	0.00225481	0.0024692	0.0030248	0.00370541	0.00453917	0.00556054	0.00681172	0.00834444	0.010222	0.0125221	0.0153397	0.0187913	0.897696	1
	338		0.741278	0.258722		0.898386	0.101614		338	0.258722	0.101614					0.0603255	0.00878834	0.0088118	0.00993528	0.011202	0.0126302	0.0142405	0.0160561	0.0181033	0.0204114	0.0230137	0.0259479	0.0292562	0.741278	1	0.258722			0.00866009	0.00223961	0.00245255	0.00300441	0.00368043	0.00450857	0.00552305	0.0067658	0.00828818	0.0101531	0.0124377	0.0152363	0.0186646	0.898386	1
	339		0.742311	0.257689		0.899071	0.100929		339	0.257689	0.100929					0.0600847	0.00875325	0.00877662	0.00989561	0.0111573	0.0125798	0.0141837	0.015992	0.018031	0.0203299	0.0229219	0.0258443	0.0291394	0.742311	1	0.257689			0.0086017	0.00222451	0.00243602	0.00298415	0.00365562	0.00447817	0.00548581	0.00672018	0.0082323	0.0100847	0.0123538	0.0151336	0.0185388	0.899071	1
	340		0.743339	0.256661		0.899751	0.100249		340	0.256661	0.100249					0.0598448	0.00871831	0.00874159	0.00985611	0.0111127	0.0125296	0.0141271	0.0159282	0.017959	0.0202487	0.0228304	0.0257412	0.0290231	0.743339	1	0.256661			0.00854371	0.00220951	0.0024196	0.00296403	0.00363097	0.00444798	0.00544883	0.00667487	0.00817679	0.0100167	0.0122705	0.0150315	0.0184138	0.899751	1
	341		0.744364	0.255636		0.900427	0.0995729		341	0.255636	0.0995729					0.0596059	0.00868351	0.00870669	0.00981677	0.0110684	0.0124796	0.0140707	0.0158646	0.0178873	0.0201679	0.0227392	0.0256384	0.0289072	0.744364	1	0.255636			0.00848611	0.00219461	0.00240328	0.00294405	0.00360649	0.00441799	0.00541209	0.00662987	0.00812167	0.00994913	0.0121878	0.0149302	0.0182896	0.900427	1
	342		0.745384	0.254616		0.901098	0.0989016		342	0.254616	0.0989016					0.059368	0.00864884	0.00867193	0.00977758	0.0110242	0.0124297	0.0140145	0.0158013	0.0178159	0.0200874	0.0226485	0.0255361	0.0287918	0.745384	1	0.254616			0.00842889	0.00217982	0.00238708	0.0029242	0.00358218	0.0043882	0.0053756	0.00658517	0.00806691	0.00988205	0.0121056	0.0148295	0.0181663	0.901098	1
	343		0.746401	0.253599		0.901765	0.0982348		343	0.253599	0.0982348					0.059131	0.00861432	0.00863731	0.00973854	0.0109802	0.0123801	0.0139585	0.0157382	0.0177448	0.0200072	0.022558	0.0254341	0.0286769	0.746401	1	0.253599			0.00837206	0.00216512	0.00237098	0.00290448	0.00355802	0.00435862	0.00533936	0.00654077	0.00801252	0.00981543	0.012024	0.0147295	0.0180439	0.901765	1
	344		0.747413	0.252587		0.902428	0.0975725		344	0.252587	0.0975725					0.0588949	0.00857993	0.00860283	0.00969967	0.0109363	0.0123307	0.0139028	0.0156754	0.0176739	0.0199273	0.022468	0.0253326	0.0285624	0.747413	1	0.252587			0.00831562	0.00215052	0.002355	0.0028849	0.00353403	0.00432923	0.00530336	0.00649667	0.0079585	0.00974925	0.0119429	0.0146302	0.0179222	0.902428	1
	345		0.748421	0.251579		0.903085	0.0969146		345	0.251579	0.0969146					0.0586598	0.00854568	0.00856849	0.00966095	0.0108927	0.0122815	0.0138473	0.0156128	0.0176034	0.0198478	0.0223783	0.0252315	0.0284484	0.748421	1	0.251579			0.00825955	0.00213602	0.00233912	0.00286545	0.00351021	0.00430004	0.0052676	0.00645287	0.00790484	0.00968352	0.0118624	0.0145316	0.0178014	0.903085	1
	346		0.749426	0.250574		0.903739	0.0962612		346	0.250574	0.0962612					0.0584257	0.00851156	0.00853429	0.00962238	0.0108492	0.0122324	0.013792	0.0155505	0.0175331	0.0197685	0.022289	0.0251307	0.0283348	0.749426	1	0.250574			0.00820386	0.00212162	0.00232335	0.00284613	0.00348654	0.00427105	0.00523209	0.00640937	0.00785154	0.00961823	0.0117824	0.0144336	0.0176813	0.903739	1
	347		0.750426	0.249574		0.904388	0.0956122		347	0.249574	0.0956122					0.0581924	0.00847758	0.00850022	0.00958397	0.0108059	0.0121836	0.013737	0.0154884	0.0174631	0.0196896	0.0222	0.0250304	0.0282217	0.750426	1	0.249574			0.00814855	0.00210732	0.00230769	0.00282694	0.00346303	0.00424226	0.00519681	0.00636615	0.00779861	0.00955338	0.011703	0.0143363	0.0175621	0.904388	1
	348		0.751422	0.248578		0.905032	0.0949676		348	0.248578	0.0949676					0.0579601	0.00844374	0.00846628	0.00954571	0.0107628	0.012135	0.0136821	0.0154266	0.0173934	0.019611	0.0221114	0.0249305	0.0281091	0.751422	1	0.248578			0.00809361	0.00209311	0.00229213	0.00280788	0.00343969	0.00421365	0.00516177	0.00632323	0.00774603	0.00948897	0.0116241	0.0142396	0.0174437	0.905032	1
	349		0.752415	0.247585		0.905673	0.0943273		349	0.247585	0.0943273					0.0577287	0.00841003	0.00843249	0.0095076	0.0107198	0.0120865	0.0136275	0.015365	0.017324	0.0195327	0.0220231	0.024831	0.0279968	0.752415	1	0.247585			0.00803904	0.002079	0.00227667	0.00278895	0.0034165	0.00418525	0.00512697	0.0062806	0.0076938	0.009425	0.0115457	0.0141436	0.0173261	0.905673	1
	350		0.753403	0.246597		0.906309	0.0936913		350	0.246597	0.0936913					0.0574983	0.00837646	0.00839882	0.00946965	0.010677	0.0120383	0.0135731	0.0153037	0.0172548	0.0194548	0.0219352	0.0247318	0.0278851	0.753403	1	0.246597			0.00798484	0.00206498	0.00226132	0.00277015	0.00339346	0.00415703	0.00509241	0.00623825	0.00764193	0.00936145	0.0114679	0.0140483	0.0172093	0.906309	1
	351		0.754387	0.245613		0.90694	0.0930596		351	0.245613	0.0930596					0.0572688	0.00834302	0.0083653	0.00943184	0.0106344	0.0119902	0.0135189	0.0152426	0.0171859	0.0193771	0.0218476	0.0246331	0.0277738	0.754387	1	0.245613			0.00793101	0.00205106	0.00224608	0.00275147	0.00337058	0.004129	0.00505807	0.00619619	0.00759041	0.00929833	0.0113906	0.0139536	0.0170933	0.90694	1
	352		0.755368	0.244632		0.907568	0.0924322		352	0.244632	0.0924322					0.0570401	0.00830972	0.0083319	0.00939419	0.0105919	0.0119424	0.013465	0.0151817	0.0171173	0.0192997	0.0217604	0.0245348	0.0276629	0.755368	1	0.244632			0.00787754	0.00203723	0.00223093	0.00273292	0.00334786	0.00410116	0.00502397	0.00615442	0.00753923	0.00923564	0.0113138	0.0138595	0.016978	0.907568	1
	353		0.756345	0.243655		0.908191	0.091809		353	0.243655	0.091809					0.0568124	0.00827654	0.00829864	0.00935669	0.0105496	0.0118947	0.0134112	0.0151211	0.017049	0.0192227	0.0216735	0.0244368	0.0275525	0.756345	1	0.243655			0.00782443	0.00202349	0.00221589	0.00271449	0.00332528	0.00407351	0.0049901	0.00611292	0.0074884	0.00917337	0.0112375	0.013766	0.0168636	0.908191	1
	354		0.757317	0.242683		0.90881	0.09119		354	0.242683	0.09119					0.0565856	0.0082435	0.00826551	0.00931934	0.0105075	0.0118472	0.0133577	0.0150607	0.0169809	0.019146	0.021587	0.0243393	0.0274425	0.757317	1	0.242683			0.00777167	0.00200985	0.00220095	0.00269619	0.00330286	0.00404605	0.00495645	0.00607171	0.00743791	0.00911153	0.0111617	0.0136732	0.0167499	0.90881	1
	355		0.758286	0.241714		0.909425	0.0905752		355	0.241714	0.0905752					0.0563598	0.0082106	0.00823252	0.00928214	0.0104656	0.0117999	0.0133044	0.0150006	0.0169132	0.0190695	0.0215008	0.0242421	0.0273329	0.758286	1	0.241714			0.00771927	0.0019963	0.00218611	0.00267801	0.0032806	0.00401877	0.00492304	0.00603077	0.00738776	0.00905009	0.0110865	0.013581	0.0166369	0.909425	1
	356		0.759251	0.240749		0.910035	0.0899645		356	0.240749	0.0899645					0.0561348	0.00817782	0.00819965	0.00924508	0.0104238	0.0117528	0.0132512	0.0149407	0.0168456	0.0189934	0.021415	0.0241453	0.0272238	0.759251	1	0.240749			0.00766723	0.00198284	0.00217137	0.00265996	0.00325848	0.00399167	0.00488984	0.00599011	0.00733796	0.00898908	0.0110117	0.0134895	0.0165248	0.910035	1
	357		0.760212	0.239788		0.910642	0.089358		357	0.239788	0.089358					0.0559107	0.00814517	0.00816692	0.00920817	0.0103822	0.0117059	0.0131983	0.0148811	0.0167784	0.0189176	0.0213295	0.024049	0.0271151	0.760212	1	0.239788			0.00761554	0.00196947	0.00215673	0.00264202	0.00323651	0.00396476	0.00485688	0.00594973	0.00728848	0.00892847	0.0109375	0.0133985	0.0164134	0.910642	1
	358		0.761169	0.238831		0.911245	0.0887555		358	0.238831	0.0887555					0.0556875	0.00811266	0.00813432	0.00917142	0.0103407	0.0116592	0.0131457	0.0148217	0.0167114	0.0188421	0.0212444	0.023953	0.0270069	0.761169	1	0.238831			0.00756419	0.00195619	0.00214219	0.00262421	0.00321469	0.00393803	0.00482413	0.00590961	0.00723934	0.00886827	0.0108637	0.0133082	0.0163027	0.911245	1
	359		0.762123	0.237877		0.911843	0.0881571		359	0.237877	0.0881571					0.0554652	0.00808027	0.00810184	0.0091348	0.0102995	0.0116126	0.0130932	0.0147625	0.0166447	0.0187668	0.0211596	0.0238573	0.0268991	0.762123	1	0.237877			0.00751319	0.00194301	0.00212775	0.00260652	0.00319301	0.00391148	0.0047916	0.00586977	0.00719053	0.00880848	0.0107905	0.0132185	0.0161928	0.911843	1
	360		0.763072	0.236928		0.912437	0.0875627		360	0.236928	0.0875627					0.0552438	0.00804801	0.0080695	0.00909834	0.0102583	0.0115663	0.0130409	0.0147036	0.0165783	0.0186919	0.0210751	0.0237621	0.0267917	0.763072	1	0.236928			0.00746254	0.00192991	0.0021134	0.00258894	0.00317149	0.00388511	0.0047593	0.00583019	0.00714205	0.00874909	0.0107177	0.0131294	0.0160836	0.912437	1
	361		0.764018	0.235982		0.913028	0.0869724		361	0.235982	0.0869724					0.0550232	0.00801589	0.00803729	0.00906202	0.0102174	0.0115201	0.0129889	0.0146449	0.0165121	0.0186173	0.020991	0.0236672	0.0266847	0.764018	1	0.235982			0.00741222	0.00191689	0.00209916	0.00257149	0.0031501	0.00385891	0.00472721	0.00579089	0.0070939	0.00869011	0.0106455	0.0130408	0.0159752	0.913028	1
	362		0.76496	0.23504		0.913614	0.086386		362	0.23504	0.086386					0.0548036	0.00798389	0.0080052	0.00902584	0.0101766	0.0114741	0.012937	0.0145864	0.0164462	0.018543	0.0209072	0.0235728	0.0265782	0.76496	1	0.23504			0.00736225	0.00190397	0.002085	0.00255415	0.00312886	0.00383289	0.00469534	0.00575184	0.00704607	0.00863152	0.0105737	0.0129529	0.0158675	0.913614	1
	363		0.765898	0.234102		0.914196	0.0858035		363	0.234102	0.0858035					0.0545848	0.00795202	0.00797325	0.00898981	0.010136	0.0114283	0.0128854	0.0145282	0.0163805	0.018469	0.0208237	0.0234787	0.0264721	0.765898	1	0.234102			0.00731261	0.00189113	0.00207095	0.00253693	0.00310777	0.00380705	0.00466368	0.00571306	0.00699857	0.00857332	0.0105024	0.0128656	0.0157605	0.914196	1
	364		0.766833	0.233167		0.914775	0.085225		364	0.233167	0.085225					0.0543669	0.00792027	0.00794142	0.00895392	0.0100955	0.0113827	0.0128339	0.0144702	0.0163151	0.0183952	0.0207406	0.0233849	0.0263664	0.766833	1	0.233167			0.00726331	0.00187838	0.00205698	0.00251983	0.00308682	0.00378138	0.00463224	0.00567454	0.00695138	0.00851552	0.0104316	0.0127788	0.0156542	0.914775	1
	365		0.767764	0.232236		0.91535	0.0846504		365	0.232236	0.0846504					0.0541499	0.00788865	0.00790971	0.00891818	0.0100552	0.0113372	0.0127827	0.0144124	0.01625	0.0183218	0.0206578	0.0232916	0.0262612	0.767764	1	0.232236			0.00721434	0.00186572	0.00204311	0.00250284	0.003066	0.00375589	0.00460101	0.00563629	0.00690451	0.00845811	0.0103613	0.0126927	0.0155487	0.91535	1
	366		0.768691	0.231309		0.91592	0.0840797		366	0.231309	0.0840797					0.0539337	0.00785716	0.00787814	0.00888258	0.0100151	0.011292	0.0127317	0.0143549	0.0161851	0.0182487	0.0205753	0.0231986	0.0261563	0.768691	1	0.231309			0.0071657	0.00185314	0.00202934	0.00248596	0.00304533	0.00373057	0.00456999	0.00559828	0.00685796	0.00840108	0.0102914	0.0126071	0.0154438	0.91592	1
	367		0.769614	0.230386		0.916487	0.0835128		367	0.230386	0.0835128					0.0537184	0.0078258	0.00784669	0.00884712	0.0099751	0.0112469	0.0126808	0.0142976	0.0161205	0.0181758	0.0204932	0.023106	0.0260519	0.769614	1	0.230386			0.00711738	0.00184065	0.00201566	0.0024692	0.0030248	0.00370541	0.00453917	0.00556054	0.00681172	0.00834444	0.010222	0.0125221	0.0153397	0.916487	1
	368		0.770534	0.229466		0.91705	0.0829498		368	0.229466	0.0829498					0.0535039	0.00779456	0.00781537	0.0088118	0.00993528	0.011202	0.0126302	0.0142405	0.0160561	0.0181033	0.0204114	0.0230137	0.0259479	0.770534	1	0.229466			0.0070694	0.00182824	0.00200207	0.00245255	0.00300441	0.00368043	0.00450857	0.00552305	0.0067658	0.00828818	0.0101531	0.0124377	0.0152363	0.91705	1
	369		0.77145	0.22855		0.917609	0.0823905		369	0.22855	0.0823905					0.0532904	0.00776344	0.00778417	0.00877662	0.00989561	0.0111573	0.0125798	0.0141837	0.015992	0.018031	0.0203299	0.0229219	0.0258443	0.77145	1	0.22855			0.00702173	0.00181591	0.00198857	0.00243602	0.00298415	0.00365562	0.00447817	0.00548581	0.00672018	0.0082323	0.0100847	0.0123538	0.0151336	0.917609	1
	370		0.772362	0.227638		0.918165	0.081835		370	0.227638	0.081835					0.0530776	0.00773245	0.00775309	0.00874159	0.00985611	0.0111127	0.0125296	0.0141271	0.0159282	0.017959	0.0202487	0.0228304	0.0257412	0.772362	1	0.227638			0.00697439	0.00180367	0.00197516	0.0024196	0.00296403	0.00363097	0.00444798	0.00544883	0.00667487	0.00817679	0.0100167	0.0122705	0.0150315	0.918165	1
	371		0.773271	0.226729		0.918717	0.0812833		371	0.226729	0.0812833					0.0528657	0.00770158	0.00772214	0.00870669	0.00981677	0.0110684	0.0124796	0.0140707	0.0158646	0.0178873	0.0201679	0.0227392	0.0256384	0.773271	1	0.226729			0.00692737	0.00179151	0.00196184	0.00240328	0.00294405	0.00360649	0.00441799	0.00541209	0.00662987	0.00812167	0.00994913	0.0121878	0.0149302	0.918717	1
	372		0.774176	0.225824		0.919265	0.0807352		372	0.225824	0.0807352					0.0526547	0.00767083	0.00769131	0.00867193	0.00977758	0.0110242	0.0124297	0.0140145	0.0158013	0.0178159	0.0200874	0.0226485	0.0255361	0.774176	1	0.225824			0.00688066	0.00177943	0.00194862	0.00238708	0.0029242	0.00358218	0.0043882	0.0053756	0.00658517	0.00806691	0.00988205	0.0121056	0.0148295	0.919265	1
	373		0.775078	0.224922		0.919809	0.0801909		373	0.224922	0.0801909					0.0524445	0.00764021	0.00766061	0.00863731	0.00973854	0.0109802	0.0123801	0.0139585	0.0157382	0.0177448	0.0200072	0.022558	0.0254341	0.775078	1	0.224922			0.00683427	0.00176743	0.00193548	0.00237098	0.00290448	0.00355802	0.00435862	0.00533936	0.00654077	0.00801252	0.00981543	0.012024	0.0147295	0.919809	1
	374		0.775976	0.224024		0.92035	0.0796503		374	0.224024	0.0796503					0.0522351	0.00760971	0.00763003	0.00860283	0.00969967	0.0109363	0.0123307	0.0139028	0.0156754	0.0176739	0.0199273	0.022468	0.0253326	0.775976	1	0.224024			0.0067882	0.00175551	0.00192243	0.002355	0.0028849	0.00353403	0.00432923	0.00530336	0.00649667	0.0079585	0.00974925	0.0119429	0.0146302	0.92035	1
	375		0.77687	0.22313		0.920887	0.0791132		375	0.22313	0.0791132					0.0520266	0.00757933	0.00759957	0.00856849	0.00966095	0.0108927	0.0122815	0.0138473	0.0156128	0.0176034	0.0198478	0.0223783	0.0252315	0.77687	1	0.22313			0.00674243	0.00174368	0.00190947	0.00233912	0.00286545	0.00351021	0.00430004	0.0052676	0.00645287	0.00790484	0.00968352	0.0118624	0.0145316	0.920887	1
	376		0.777761	0.222239		0.92142	0.0785798		376	0.222239	0.0785798					0.0518189	0.00754908	0.00756923	0.00853429	0.00962238	0.0108492	0.0122324	0.013792	0.0155505	0.0175331	0.0197685	0.022289	0.0251307	0.777761	1	0.222239			0.00669697	0.00173192	0.0018966	0.00232335	0.00284613	0.00348654	0.00427105	0.00523209	0.00640937	0.00785154	0.00961823	0.0117824	0.0144336	0.92142	1
	377		0.778648	0.221352		0.92195	0.07805		377	0.221352	0.07805					0.0516121	0.00751894	0.00753902	0.00850022	0.00958397	0.0108059	0.0121836	0.013737	0.0154884	0.0174631	0.0196896	0.0222	0.0250304	0.778648	1	0.221352			0.00665182	0.00172024	0.00188381	0.00230769	0.00282694	0.00346303	0.00424226	0.00519681	0.00636615	0.00779861	0.00955338	0.011703	0.0143363	0.92195	1
	378		0.779531	0.220469		0.922476	0.0775238		378	0.220469	0.0775238					0.051406	0.00748893	0.00750892	0.00846628	0.00954571	0.0107628	0.012135	0.0136821	0.0154266	0.0173934	0.019611	0.0221114	0.0249305	0.779531	1	0.220469			0.00660697	0.00170865	0.00187111	0.00229213	0.00280788	0.00343969	0.00421365	0.00516177	0.00632323	0.00774603	0.00948897	0.0116241	0.0142396	0.922476	1
	379		0.780412	0.219588		0.922999	0.0770011		379	0.219588	0.0770011					0.0512008	0.00745903	0.00747894	0.00843249	0.0095076	0.0107198	0.0120865	0.0136275	0.015365	0.017324	0.0195327	0.0220231	0.024831	0.780412	1	0.219588			0.00656243	0.00169713	0.00185849	0.00227667	0.00278895	0.0034165	0.00418525	0.00512697	0.0062806	0.0076938	0.009425	0.0115457	0.0141436	0.922999	1
	380		0.781288	0.218712		0.923518	0.076482		380	0.218712	0.076482					0.0509964	0.00742925	0.00744909	0.00839882	0.00946965	0.010677	0.0120383	0.0135731	0.0153037	0.0172548	0.0194548	0.0219352	0.0247318	0.781288	1	0.218712			0.00651818	0.00168568	0.00184596	0.00226132	0.00277015	0.00339346	0.00415703	0.00509241	0.00623825	0.00764193	0.00936145	0.0114679	0.0140483	0.923518	1
	381		0.782161	0.217839		0.924034	0.0759663		381	0.217839	0.0759663					0.0507928	0.0073996	0.00741935	0.0083653	0.00943184	0.0106344	0.0119902	0.0135189	0.0152426	0.0171859	0.0193771	0.0218476	0.0246331	0.782161	1	0.217839			0.00647423	0.00167432	0.00183352	0.00224608	0.00275147	0.00337058	0.004129	0.00505807	0.00619619	0.00759041	0.00929833	0.0113906	0.0139536	0.924034	1
	382		0.783031	0.216969		0.924546	0.0754542		382	0.216969	0.0754542					0.0505901	0.00737006	0.00738973	0.0083319	0.00939419	0.0105919	0.0119424	0.013465	0.0151817	0.0171173	0.0192997	0.0217604	0.0245348	0.783031	1	0.216969			0.00643058	0.00166303	0.00182115	0.00223093	0.00273292	0.00334786	0.00410116	0.00502397	0.00615442	0.00753923	0.00923564	0.0113138	0.0138595	0.924546	1
	383		0.783897	0.216103		0.925055	0.0749454		383	0.216103	0.0749454					0.0503881	0.00734064	0.00736023	0.00829864	0.00935669	0.0105496	0.0118947	0.0134112	0.0151211	0.017049	0.0192227	0.0216735	0.0244368	0.783897	1	0.216103			0.00638723	0.00165182	0.00180888	0.00221589	0.00271449	0.00332528	0.00407351	0.0049901	0.00611292	0.0074884	0.00917337	0.0112375	0.013766	0.925055	1
	384		0.78476	0.21524		0.92556	0.0744401		384	0.21524	0.0744401					0.050187	0.00731133	0.00733085	0.00826551	0.00931934	0.0105075	0.0118472	0.0133577	0.0150607	0.0169809	0.019146	0.021587	0.0243393	0.78476	1	0.21524			0.00634416	0.00164068	0.00179668	0.00220095	0.00269619	0.00330286	0.00404605	0.00495645	0.00607171	0.00743791	0.00911153	0.0111617	0.0136732	0.92556	1
	385		0.785619	0.214381		0.926062	0.0739382		385	0.214381	0.0739382					0.0499866	0.00728214	0.00730159	0.00823252	0.00928214	0.0104656	0.0117999	0.0133044	0.0150006	0.0169132	0.0190695	0.0215008	0.0242421	0.785619	1	0.214381			0.00630139	0.00162962	0.00178457	0.00218611	0.00267801	0.0032806	0.00401877	0.00492304	0.00603077	0.00738776	0.00905009	0.0110865	0.013581	0.926062	1
	386		0.786475	0.213525		0.92656	0.0734397		386	0.213525	0.0734397					0.0497871	0.00725307	0.00727244	0.00819965	0.00924508	0.0104238	0.0117528	0.0132512	0.0149407	0.0168456	0.0189934	0.021415	0.0241453	0.786475	1	0.213525			0.00625891	0.00161863	0.00177253	0.00217137	0.00265996	0.00325848	0.00399167	0.00488984	0.00599011	0.00733796	0.00898908	0.0110117	0.0134895	0.92656	1
	387		0.787327	0.212673		0.927055	0.0729446		387	0.212673	0.0729446					0.0495883	0.00722412	0.00724341	0.00816692	0.00920817	0.0103822	0.0117059	0.0131983	0.0148811	0.0167784	0.0189176	0.0213295	0.024049	0.787327	1	0.212673			0.00621671	0.00160772	0.00176058	0.00215673	0.00264202	0.00323651	0.00396476	0.00485688	0.00594973	0.00728848	0.00892847	0.0109375	0.0133985	0.927055	1
	388		0.788176	0.211824		0.927547	0.0724528		388	0.211824	0.0724528					0.0493904	0.00719528	0.00721449	0.00813432	0.00917142	0.0103407	0.0116592	0.0131457	0.0148217	0.0167114	0.0188421	0.0212444	0.023953	0.788176	1	0.211824			0.00617479	0.00159688	0.00174871	0.00214219	0.00262421	0.00321469	0.00393803	0.00482413	0.00590961	0.00723934	0.00886827	0.0108637	0.0133082	0.927547	1
	389		0.789022	0.210978		0.928036	0.0719643		389	0.210978	0.0719643					0.0491932	0.00716656	0.00718569	0.00810184	0.0091348	0.0102995	0.0116126	0.0130932	0.0147625	0.0166447	0.0187668	0.0211596	0.0238573	0.789022	1	0.210978			0.00613316	0.00158611	0.00173692	0.00212775	0.00260652	0.00319301	0.00391148	0.0047916	0.00586977	0.00719053	0.00880848	0.0107905	0.0132185	0.928036	1
	390		0.789864	0.210136		0.928521	0.0714791		390	0.210136	0.0714791					0.0489968	0.00713795	0.00715701	0.0080695	0.00909834	0.0102583	0.0115663	0.0130409	0.0147036	0.0165783	0.0186919	0.0210751	0.0237621	0.789864	1	0.210136			0.00609181	0.00157542	0.00172521	0.0021134	0.00258894	0.00317149	0.00388511	0.0047593	0.00583019	0.00714205	0.00874909	0.0107177	0.0131294	0.928521	1
	391		0.790703	0.209297		0.929003	0.0709972		391	0.209297	0.0709972					0.0488012	0.00710945	0.00712843	0.00803729	0.00906202	0.0102174	0.0115201	0.0129889	0.0146449	0.0165121	0.0186173	0.020991	0.0236672	0.790703	1	0.209297			0.00605074	0.0015648	0.00171358	0.00209916	0.00257149	0.0031501	0.00385891	0.00472721	0.00579089	0.0070939	0.00869011	0.0106455	0.0130408	0.929003	1
	392		0.791538	0.208462		0.929481	0.0705185		392	0.208462	0.0705185					0.0486064	0.00708107	0.00709998	0.0080052	0.00902584	0.0101766	0.0114741	0.012937	0.0145864	0.0164462	0.018543	0.0209072	0.0235728	0.791538	1	0.208462			0.00600994	0.00155425	0.00170203	0.002085	0.00255415	0.00312886	0.00383289	0.00469534	0.00575184	0.00704607	0.00863152	0.0105737	0.0129529	0.929481	1
	393		0.79237	0.20763		0.929957	0.0700431		393	0.20763	0.0700431					0.0484124	0.00705281	0.00707163	0.00797325	0.00898981	0.010136	0.0114283	0.0128854	0.0145282	0.0163805	0.018469	0.0208237	0.0234787	0.79237	1	0.20763			0.00596942	0.00154377	0.00169055	0.00207095	0.00253693	0.00310777	0.00380705	0.00466368	0.00571306	0.00699857	0.00857332	0.0105024	0.0128656	0.929957	1
	394		0.793199	0.206801		0.930429	0.0695708		394	0.206801	0.0695708					0.0482191	0.00702465	0.0070434	0.00794142	0.00895392	0.0100955	0.0113827	0.0128339	0.0144702	0.0163151	0.0183952	0.0207406	0.0233849	0.793199	1	0.206801			0.00592918	0.00153336	0.00167915	0.00205698	0.00251983	0.00308682	0.00378138	0.00463224	0.00567454	0.00695138	0.00851552	0.0104316	0.0127788	0.930429	1
	395		0.794025	0.205975		0.930898	0.0691018		395	0.205975	0.0691018					0.0480266	0.00699661	0.00701529	0.00790971	0.00891818	0.0100552	0.0113372	0.0127827	0.0144124	0.01625	0.0183218	0.0206578	0.0232916	0.794025	1	0.205975			0.0058892	0.00152302	0.00166783	0.00204311	0.00250284	0.003066	0.00375589	0.00460101	0.00563629	0.00690451	0.00845811	0.0103613	0.0126927	0.930898	1
	396		0.794847	0.205153		0.931364	0.0686359		396	0.205153	0.0686359					0.0478349	0.00696868	0.00698728	0.00787814	0.00888258	0.0100151	0.011292	0.0127317	0.0143549	0.0161851	0.0182487	0.0205753	0.0231986	0.794847	1	0.205153			0.00584949	0.00151275	0.00165659	0.00202934	0.00248596	0.00304533	0.00373057	0.00456999	0.00559828	0.00685796	0.00840108	0.0102914	0.0126071	0.931364	1
	397		0.795666	0.204334		0.931827	0.0681731		397	0.204334	0.0681731					0.0476439	0.00694086	0.00695939	0.00784669	0.00884712	0.0099751	0.0112469	0.0126808	0.0142976	0.0161205	0.0181758	0.0204932	0.023106	0.795666	1	0.204334			0.00581006	0.00150255	0.00164542	0.00201566	0.0024692	0.0030248	0.00370541	0.00453917	0.00556054	0.00681172	0.00834444	0.010222	0.0125221	0.931827	1
	398		0.796482	0.203518		0.932287	0.0677135		398	0.203518	0.0677135					0.0474537	0.00691315	0.00693161	0.00781537	0.0088118	0.00993528	0.011202	0.0126302	0.0142405	0.0160561	0.0181033	0.0204114	0.0230137	0.796482	1	0.203518			0.00577088	0.00149242	0.00163433	0.00200207	0.00245255	0.00300441	0.00368043	0.00450857	0.00552305	0.0067658	0.00828818	0.0101531	0.0124377	0.932287	1
	399		0.797294	0.202706		0.932743	0.0672569		399	0.202706	0.0672569					0.0472643	0.00688555	0.00690394	0.00778417	0.00877662	0.00989561	0.0111573	0.0125798	0.0141837	0.015992	0.018031	0.0203299	0.0229219	0.797294	1	0.202706			0.00573198	0.00148236	0.00162331	0.00198857	0.00243602	0.00298415	0.00365562	0.00447817	0.00548581	0.00672018	0.0082323	0.0100847	0.0123538	0.932743	1
	400		0.798103	0.201897		0.933197	0.0668035		400	0.201897	0.0668035					0.0470756	0.00685807	0.00687638	0.00775309	0.00874159	0.00985611	0.0111127	0.0125296	0.0141271	0.0159282	0.017959	0.0202487	0.0228304	0.798103	1	0.201897			0.00569333	0.00147237	0.00161236	0.00197516	0.0024196	0.00296403	0.00363097	0.00444798	0.00544883	0.00667487	0.00817679	0.0100167	0.0122705	0.933197	1
	401		0.798909	0.201091		0.933647	0.0663531		401	0.201091	0.0663531					0.0468877	0.00683069	0.00684892	0.00772214	0.00870669	0.00981677	0.0110684	0.0124796	0.0140707	0.0158646	0.0178873	0.0201679	0.0227392	0.798909	1	0.201091			0.00565494	0.00146244	0.00160149	0.00196184	0.00240328	0.00294405	0.00360649	0.00441799	0.00541209	0.00662987	0.00812167	0.00994913	0.0121878	0.933647	1
	402		0.799712	0.200288		0.934094	0.0659057		402	0.200288	0.0659057					0.0467005	0.00680342	0.00682158	0.00769131	0.00867193	0.00977758	0.0110242	0.0124297	0.0140145	0.0158013	0.0178159	0.0200874	0.0226485	0.799712	1	0.200288			0.00561682	0.00145258	0.00159069	0.00194862	0.00238708	0.0029242	0.00358218	0.0043882	0.0053756	0.00658517	0.00806691	0.00988205	0.0121056	0.934094	1
	403		0.800512	0.199488		0.934539	0.0654614		403	0.199488	0.0654614					0.0465141	0.00677626	0.00679435	0.00766061	0.00863731	0.00973854	0.0109802	0.0123801	0.0139585	0.0157382	0.0177448	0.0200072	0.022558	0.800512	1	0.199488			0.00557895	0.00144279	0.00157997	0.00193548	0.00237098	0.00290448	0.00355802	0.00435862	0.00533936	0.00654077	0.00801252	0.00981543	0.012024	0.934539	1
	404		0.801308	0.198692		0.93498	0.06502		404	0.198692	0.06502					0.0463284	0.00674921	0.00676723	0.00763003	0.00860283	0.00969967	0.0109363	0.0123307	0.0139028	0.0156754	0.0176739	0.0199273	0.022468	0.801308	1	0.198692			0.00554133	0.00143306	0.00156932	0.00192243	0.002355	0.0028849	0.00353403	0.00432923	0.00530336	0.00649667	0.0079585	0.00974925	0.0119429	0.93498	1
	405		0.802101	0.197899		0.935418	0.0645816		405	0.197899	0.0645816					0.0461435	0.00672227	0.00674021	0.00759957	0.00856849	0.00966095	0.0108927	0.0122815	0.0138473	0.0156128	0.0176034	0.0198478	0.0223783	0.802101	1	0.197899			0.00550397	0.0014234	0.00155874	0.00190947	0.00233912	0.00286545	0.00351021	0.00430004	0.0052676	0.00645287	0.00790484	0.00968352	0.0118624	0.935418	1
	406		0.802891	0.197109		0.935854	0.0641462		406	0.197109	0.0641462					0.0459593	0.00669543	0.00671331	0.00756923	0.00853429	0.00962238	0.0108492	0.0122324	0.013792	0.0155505	0.0175331	0.0197685	0.022289	0.802891	1	0.197109			0.00546686	0.0014138	0.00154823	0.0018966	0.00232335	0.00284613	0.00348654	0.00427105	0.00523209	0.00640937	0.00785154	0.00961823	0.0117824	0.935854	1
	407		0.803678	0.196322		0.936286	0.0637137		407	0.196322	0.0637137					0.0457758	0.0066687	0.00668651	0.00753902	0.00850022	0.00958397	0.0108059	0.0121836	0.013737	0.0154884	0.0174631	0.0196896	0.0222	0.803678	1	0.196322			0.00543001	0.00140427	0.00153779	0.00188381	0.00230769	0.00282694	0.00346303	0.00424226	0.00519681	0.00636615	0.00779861	0.00955338	0.011703	0.936286	1
	408		0.804462	0.195538		0.936716	0.0632842		408	0.195538	0.0632842					0.045593	0.00664208	0.00665981	0.00750892	0.00846628	0.00954571	0.0107628	0.012135	0.0136821	0.0154266	0.0173934	0.019611	0.0221114	0.804462	1	0.195538			0.0053934	0.0013948	0.00152742	0.00187111	0.00229213	0.00280788	0.00343969	0.00421365	0.00516177	0.00632323	0.00774603	0.00948897	0.0116241	0.936716	1
	409		0.805242	0.194758		0.937142	0.0628575		409	0.194758	0.0628575					0.045411	0.00661557	0.00663323	0.00747894	0.00843249	0.0095076	0.0107198	0.0120865	0.0136275	0.015365	0.017324	0.0195327	0.0220231	0.805242	1	0.194758			0.00535703	0.0013854	0.00151712	0.00185849	0.00227667	0.00278895	0.0034165	0.00418525	0.00512697	0.0062806	0.0076938	0.009425	0.0115457	0.937142	1
	410		0.80602	0.19398		0.937566	0.0624337		410	0.19398	0.0624337					0.0452298	0.00658916	0.00660675	0.00744909	0.00839882	0.00946965	0.010677	0.0120383	0.0135731	0.0153037	0.0172548	0.0194548	0.0219352	0.80602	1	0.19398			0.00532091	0.00137606	0.00150689	0.00184596	0.00226132	0.00277015	0.00339346	0.00415703	0.00509241	0.00623825	0.00764193	0.00936145	0.0114679	0.937566	1
	411		0.806794	0.193206		0.937987	0.0620128		411	0.193206	0.0620128					0.0450492	0.00656285	0.00658037	0.00741935	0.0083653	0.00943184	0.0106344	0.0119902	0.0135189	0.0152426	0.0171859	0.0193771	0.0218476	0.806794	1	0.193206			0.00528504	0.00136678	0.00149673	0.00183352	0.00224608	0.00275147	0.00337058	0.004129	0.00505807	0.00619619	0.00759041	0.00929833	0.0113906	0.937987	1
	412		0.807566	0.192434		0.938405	0.0615947		412	0.192434	0.0615947					0.0448694	0.00653665	0.00655411	0.00738973	0.0083319	0.00939419	0.0105919	0.0119424	0.013465	0.0151817	0.0171173	0.0192997	0.0217604	0.807566	1	0.192434			0.00524941	0.00135756	0.00148664	0.00182115	0.00223093	0.00273292	0.00334786	0.00410116	0.00502397	0.00615442	0.00753923	0.00923564	0.0113138	0.938405	1
	413		0.808334	0.191666		0.938821	0.0611794		413	0.191666	0.0611794					0.0446902	0.00651056	0.00652794	0.00736023	0.00829864	0.00935669	0.0105496	0.0118947	0.0134112	0.0151211	0.017049	0.0192227	0.0216735	0.808334	1	0.191666			0.00521402	0.00134841	0.00147662	0.00180888	0.00221589	0.00271449	0.00332528	0.00407351	0.0049901	0.00611292	0.0074884	0.00917337	0.0112375	0.938821	1
	414		0.809099	0.190901		0.939233	0.0607669		414	0.190901	0.0607669					0.0445118	0.00648457	0.00650188	0.00733085	0.00826551	0.00931934	0.0105075	0.0118472	0.0133577	0.0150607	0.0169809	0.019146	0.021587	0.809099	1	0.190901			0.00517886	0.00133932	0.00146666	0.00179668	0.00220095	0.00269619	0.00330286	0.00404605	0.00495645	0.00607171	0.00743791	0.00911153	0.0111617	0.939233	1
	415		0.809861	0.190139		0.939643	0.0603572		415	0.190139	0.0603572					0.0443342	0.00645868	0.00647593	0.00730159	0.00823252	0.00928214	0.0104656	0.0117999	0.0133044	0.0150006	0.0169132	0.0190695	0.0215008	0.809861	1	0.190139			0.00514394	0.00133029	0.00145678	0.00178457	0.00218611	0.00267801	0.0032806	0.00401877	0.00492304	0.00603077	0.00738776	0.00905009	0.0110865	0.939643	1
	416		0.81062	0.18938		0.94005	0.0599503		416	0.18938	0.0599503					0.0441572	0.0064329	0.00645007	0.00727244	0.00819965	0.00924508	0.0104238	0.0117528	0.0132512	0.0149407	0.0168456	0.0189934	0.021415	0.81062	1	0.18938			0.00510926	0.00132132	0.00144695	0.00177253	0.00217137	0.00265996	0.00325848	0.00399167	0.00488984	0.00599011	0.00733796	0.00898908	0.0110117	0.94005	1
	417		0.811376	0.188624		0.940454	0.0595461		417	0.188624	0.0595461					0.0439809	0.00640722	0.00642433	0.00724341	0.00816692	0.00920817	0.0103822	0.0117059	0.0131983	0.0148811	0.0167784	0.0189176	0.0213295	0.811376	1	0.188624			0.00507482	0.00131241	0.0014372	0.00176058	0.00215673	0.00264202	0.00323651	0.00396476	0.00485688	0.00594973	0.00728848	0.00892847	0.0109375	0.940454	1
	418		0.812129	0.187871		0.940855	0.0591446		418	0.187871	0.0591446					0.0438053	0.00638164	0.00639868	0.00721449	0.00813432	0.00917142	0.0103407	0.0116592	0.0131457	0.0148217	0.0167114	0.0188421	0.0212444	0.812129	1	0.187871			0.0050406	0.00130356	0.00142751	0.00174871	0.00214219	0.00262421	0.00321469	0.00393803	0.00482413	0.00590961	0.00723934	0.00886827	0.0108637	0.940855	1
	419		0.812879	0.187121		0.941254	0.0587458		419	0.187121	0.0587458					0.0436304	0.00635617	0.00637314	0.00718569	0.00810184	0.0091348	0.0102995	0.0116126	0.0130932	0.0147625	0.0166447	0.0187668	0.0211596	0.812879	1	0.187121			0.00500662	0.00129477	0.00141788	0.00173692	0.00212775	0.00260652	0.00319301	0.00391148	0.0047916	0.00586977	0.00719053	0.00880848	0.0107905	0.941254	1
	420		0.813626	0.186374		0.94165	0.0583498		420	0.186374	0.0583498					0.0434563	0.00633079	0.00634769	0.00715701	0.0080695	0.00909834	0.0102583	0.0115663	0.0130409	0.0147036	0.0165783	0.0186919	0.0210751	0.813626	1	0.186374			0.00497286	0.00128604	0.00140832	0.00172521	0.0021134	0.00258894	0.00317149	0.00388511	0.0047593	0.00583019	0.00714205	0.00874909	0.0107177	0.94165	1
	421		0.81437	0.18563		0.942044	0.0579564		421	0.18563	0.0579564					0.0432828	0.00630552	0.00632235	0.00712843	0.00803729	0.00906202	0.0102174	0.0115201	0.0129889	0.0146449	0.0165121	0.0186173	0.020991	0.81437	1	0.18563			0.00497286	0.00124385	0.00139883	0.00171358	0.00209916	0.00257149	0.0031501	0.00385891	0.00472721	0.00579089	0.0070939	0.00869011	0.0106455	0.942044	1
	422		0.815111	0.184889		0.942434	0.0575656		422	0.184889	0.0575656					0.04311	0.00628035	0.00629712	0.00709998	0.0080052	0.00902584	0.0101766	0.0114741	0.012937	0.0145864	0.0164462	0.018543	0.0209072	0.815111	1	0.184889			0.00497286	0.00120193	0.0013894	0.00170203	0.002085	0.00255415	0.00312886	0.00383289	0.00469534	0.00575184	0.00704607	0.00863152	0.0105737	0.942434	1
	423		0.815849	0.184151		0.942823	0.0571775		423	0.184151	0.0571775					0.0429379	0.00625528	0.00627198	0.00707163	0.00797325	0.00898981	0.010136	0.0114283	0.0128854	0.0145282	0.0163805	0.018469	0.0208237	0.815849	1	0.184151			0.00497286	0.0011603	0.00138003	0.00169055	0.00207095	0.00253693	0.00310777	0.00380705	0.00466368	0.00571306	0.00699857	0.00857332	0.0105024	0.942823	1
	424		0.816584	0.183416		0.943208	0.056792		424	0.183416	0.056792					0.0427665	0.00623031	0.00624694	0.0070434	0.00794142	0.00895392	0.0100955	0.0113827	0.0128339	0.0144702	0.0163151	0.0183952	0.0207406	0.816584	1	0.183416			0.00497286	0.00111895	0.00137073	0.00167915	0.00205698	0.00251983	0.00308682	0.00378138	0.00463224	0.00567454	0.00695138	0.00851552	0.0104316	0.943208	1
	425		0.817316	0.182684		0.943591	0.0564091		425	0.182684	0.0564091					0.0425958	0.00620543	0.006222	0.00701529	0.00790971	0.00891818	0.0100552	0.0113372	0.0127827	0.0144124	0.01625	0.0183218	0.0206578	0.817316	1	0.182684			0.00497286	0.00107788	0.00136148	0.00166783	0.00204311	0.00250284	0.003066	0.00375589	0.00460101	0.00563629	0.00690451	0.00845811	0.0103613	0.943591	1
	426		0.818046	0.181954		0.943971	0.0560288		426	0.181954	0.0560288					0.0424257	0.00618066	0.00619716	0.00698728	0.00787814	0.00888258	0.0100151	0.011292	0.0127317	0.0143549	0.0161851	0.0182487	0.0205753	0.818046	1	0.181954			0.00497286	0.00103708	0.0013523	0.00165659	0.00202934	0.00248596	0.00304533	0.00373057	0.00456999	0.00559828	0.00685796	0.00840108	0.0102914	0.943971	1
	427		0.818772	0.181228		0.944349	0.055651		427	0.181228	0.055651					0.0422564	0.00615599	0.00617242	0.00695939	0.00784669	0.00884712	0.0099751	0.0112469	0.0126808	0.0142976	0.0161205	0.0181758	0.0204932	0.818772	1	0.181228			0.00497286	0.000996562	0.00134319	0.00164542	0.00201566	0.0024692	0.0030248	0.00370541	0.00453917	0.00556054	0.00681172	0.00834444	0.010222	0.944349	1
	428		0.819496	0.180504		0.944724	0.0552758		428	0.180504	0.0552758					0.0420877	0.00613141	0.00614778	0.00693161	0.00781537	0.0088118	0.00993528	0.011202	0.0126302	0.0142405	0.0160561	0.0181033	0.0204114	0.819496	1	0.180504			0.00497286	0.000956315	0.00133413	0.00163433	0.00200207	0.00245255	0.00300441	0.00368043	0.00450857	0.00552305	0.0067658	0.00828818	0.0101531	0.944724	1
	429		0.820216	0.179784		0.945097	0.0549031		429	0.179784	0.0549031					0.0419197	0.00610694	0.00612324	0.00690394	0.00778417	0.00877662	0.00989561	0.0111573	0.0125798	0.0141837	0.015992	0.018031	0.0203299	0.820216	1	0.179784			0.00497286	0.00091634	0.00132514	0.00162331	0.00198857	0.00243602	0.00298415	0.00365562	0.00447817	0.00548581	0.00672018	0.0082323	0.0100847	0.945097	1
	430		0.820934	0.179066		0.945467	0.054533		430	0.179066	0.054533					0.0417523	0.00608256	0.0060988	0.00687638	0.00775309	0.00874159	0.00985611	0.0111127	0.0125296	0.0141271	0.0159282	0.017959	0.0202487	0.820934	1	0.179066			0.00497286	0.000876634	0.0013162	0.00161236	0.00197516	0.0024196	0.00296403	0.00363097	0.00444798	0.00544883	0.00667487	0.00817679	0.0100167	0.945467	1
	431		0.821649	0.178351		0.945835	0.0541653		431	0.178351	0.0541653					0.0415857	0.00605828	0.00607445	0.00684892	0.00772214	0.00870669	0.00981677	0.0110684	0.0124796	0.0140707	0.0158646	0.0178873	0.0201679	0.821649	1	0.178351			0.00497286	0.000837196	0.00130733	0.00160149	0.00196184	0.00240328	0.00294405	0.00360649	0.00441799	0.00541209	0.00662987	0.00812167	0.00994913	0.945835	1
	432		0.822361	0.177639		0.9462	0.0538001		432	0.177639	0.0538001					0.0414196	0.00603409	0.0060502	0.00682158	0.00769131	0.00867193	0.00977758	0.0110242	0.0124297	0.0140145	0.0158013	0.0178159	0.0200874	0.822361	1	0.177639			0.00497286	0.000798023	0.00129851	0.00159069	0.00194862	0.00238708	0.0029242	0.00358218	0.0043882	0.0053756	0.00658517	0.00806691	0.00988205	0.9462	1
	433		0.82307	0.17693		0.946563	0.0534374		433	0.17693	0.0534374					0.0412543	0.00601	0.00602605	0.00679435	0.00766061	0.00863731	0.00973854	0.0109802	0.0123801	0.0139585	0.0157382	0.0177448	0.0200072	0.82307	1	0.17693			0.00497286	0.000759115	0.00128976	0.00157997	0.00193548	0.00237098	0.00290448	0.00355802	0.00435862	0.00533936	0.00654077	0.00801252	0.00981543	0.946563	1
	434		0.823776	0.176224		0.946923	0.0530771		434	0.176224	0.0530771					0.0410896	0.00598601	0.00600199	0.00676723	0.00763003	0.00860283	0.00969967	0.0109363	0.0123307	0.0139028	0.0156754	0.0176739	0.0199273	0.823776	1	0.176224			0.00497286	0.000720469	0.00128106	0.00156932	0.00192243	0.002355	0.0028849	0.00353403	0.00432923	0.00530336	0.00649667	0.0079585	0.00974925	0.946923	1
	435		0.82448	0.17552		0.947281	0.0527192		435	0.17552	0.0527192					0.0409256	0.00596212	0.00597803	0.00674021	0.00759957	0.00856849	0.00966095	0.0108927	0.0122815	0.0138473	0.0156128	0.0176034	0.0198478	0.82448	1	0.17552			0.00497286	0.000682084	0.00127243	0.00155874	0.00190947	0.00233912	0.00286545	0.00351021	0.00430004	0.0052676	0.00645287	0.00790484	0.00968352	0.947281	1
	436		0.82518	0.17482		0.947636	0.0523638		436	0.17482	0.0523638					0.0407622	0.00593832	0.00595417	0.00671331	0.00756923	0.00853429	0.00962238	0.0108492	0.0122324	0.013792	0.0155505	0.0175331	0.0197685	0.82518	1	0.17482			0.00497286	0.000643957	0.00126385	0.00154823	0.0018966	0.00232335	0.00284613	0.00348654	0.00427105	0.00523209	0.00640937	0.00785154	0.00961823	0.947636	1
	437		0.825878	0.174122		0.947989	0.0520107		437	0.174122	0.0520107					0.0405995	0.00591461	0.0059304	0.00668651	0.00753902	0.00850022	0.00958397	0.0108059	0.0121836	0.013737	0.0154884	0.0174631	0.0196896	0.825878	1	0.174122			0.00497286	0.000606088	0.00125533	0.00153779	0.00188381	0.00230769	0.00282694	0.00346303	0.00424226	0.00519681	0.00636615	0.00779861	0.00955338	0.947989	1
	438		0.826573	0.173427		0.94834	0.0516601		438	0.173427	0.0516601					0.0404374	0.005891	0.00590673	0.00665981	0.00750892	0.00846628	0.00954571	0.0107628	0.012135	0.0136821	0.0154266	0.0173934	0.019611	0.826573	1	0.173427			0.00497286	0.000568473	0.00124686	0.00152742	0.00187111	0.00229213	0.00280788	0.00343969	0.00421365	0.00516177	0.00632323	0.00774603	0.00948897	0.94834	1
	439		0.827266	0.172734		0.948688	0.0513118		439	0.172734	0.0513118					0.040276	0.00586748	0.00588315	0.00663323	0.00747894	0.00843249	0.0095076	0.0107198	0.0120865	0.0136275	0.015365	0.017324	0.0195327	0.827266	1	0.172734			0.00497286	0.000531113	0.00123846	0.00151712	0.00185849	0.00227667	0.00278895	0.0034165	0.00418525	0.00512697	0.0062806	0.0076938	0.009425	0.948688	1
	440		0.827955	0.172045		0.949034	0.0509658		440	0.172045	0.0509658					0.0401152	0.00584406	0.00585966	0.00660675	0.00744909	0.00839882	0.00946965	0.010677	0.0120383	0.0135731	0.0153037	0.0172548	0.0194548	0.827955	1	0.172045			0.00497286	0.000494004	0.00123011	0.00150689	0.00184596	0.00226132	0.00277015	0.00339346	0.00415703	0.00509241	0.00623825	0.00764193	0.00936145	0.949034	1
	441		0.828642	0.171358		0.949378	0.0506222		441	0.171358	0.0506222					0.0399551	0.00582073	0.00583627	0.00658037	0.00741935	0.0083653	0.00943184	0.0106344	0.0119902	0.0135189	0.0152426	0.0171859	0.0193771	0.828642	1	0.171358			0.00497286	0.000457145	0.00122181	0.00149673	0.00183352	0.00224608	0.00275147	0.00337058	0.004129	0.00505807	0.00619619	0.00759041	0.00929833	0.949378	1
	442		0.829326	0.170674		0.949719	0.0502809		442	0.170674	0.0502809					0.0397956	0.00579749	0.00581297	0.00655411	0.00738973	0.0083319	0.00939419	0.0105919	0.0119424	0.013465	0.0151817	0.0171173	0.0192997	0.829326	1	0.170674			0.00497286	0.000420535	0.00121357	0.00148664	0.00182115	0.00223093	0.00273292	0.00334786	0.00410116	0.00502397	0.00615442	0.00753923	0.00923564	0.949719	1
	443		0.830007	0.169993		0.950058	0.0499419		443	0.169993	0.0499419					0.0396367	0.00577435	0.00578976	0.00652794	0.00736023	0.00829864	0.00935669	0.0105496	0.0118947	0.0134112	0.0151211	0.017049	0.0192227	0.830007	1	0.169993			0.00497286	0.000384172	0.00120539	0.00147662	0.00180888	0.00221589	0.00271449	0.00332528	0.00407351	0.0049901	0.00611292	0.0074884	0.00917337	0.950058	1
	444		0.830686	0.169314		0.950395	0.0496052		444	0.169314	0.0496052					0.0394785	0.0057513	0.00576665	0.00650188	0.00733085	0.00826551	0.00931934	0.0105075	0.0118472	0.0133577	0.0150607	0.0169809	0.019146	0.830686	1	0.169314			0.00497286	0.000348054	0.00119727	0.00146666	0.00179668	0.00220095	0.00269619	0.00330286	0.00404605	0.00495645	0.00607171	0.00743791	0.00911153	0.950395	1
	445		0.831362	0.168638		0.950729	0.0492707		445	0.168638	0.0492707					0.0393209	0.00572834	0.00574363	0.00647593	0.00730159	0.00823252	0.00928214	0.0104656	0.0117999	0.0133044	0.0150006	0.0169132	0.0190695	0.831362	1	0.168638			0.00497286	0.00031218	0.00118919	0.00145678	0.00178457	0.00218611	0.00267801	0.0032806	0.00401877	0.00492304	0.00603077	0.00738776	0.00905009	0.950729	1
	446		0.832035	0.167965		0.951061	0.0489385		446	0.167965	0.0489385					0.0391639	0.00570547	0.0057207	0.00645007	0.00727244	0.00819965	0.00924508	0.0104238	0.0117528	0.0132512	0.0149407	0.0168456	0.0189934	0.832035	1	0.167965			0.00497286	0.000276547	0.00118118	0.00144695	0.00177253	0.00217137	0.00265996	0.00325848	0.00399167	0.00488984	0.00599011	0.00733796	0.00898908	0.951061	1
	447		0.832706	0.167294		0.951391	0.0486086		447	0.167294	0.0486086					0.0390076	0.00568269	0.00569787	0.00642433	0.00724341	0.00816692	0.00920817	0.0103822	0.0117059	0.0131983	0.0148811	0.0167784	0.0189176	0.832706	1	0.167294			0.00497286	0.000241155	0.00117321	0.0014372	0.00176058	0.00215673	0.00264202	0.00323651	0.00396476	0.00485688	0.00594973	0.00728848	0.00892847	0.951391	1
	448		0.833373	0.166627		0.951719	0.0482809		448	0.166627	0.0482809					0.0388518	0.00566001	0.00567512	0.00639868	0.00721449	0.00813432	0.00917142	0.0103407	0.0116592	0.0131457	0.0148217	0.0167114	0.0188421	0.833373	1	0.166627			0.00497286	0.000206001	0.0011653	0.00142751	0.00174871	0.00214219	0.00262421	0.00321469	0.00393803	0.00482413	0.00590961	0.00723934	0.00886827	0.951719	1
	449		0.834039	0.165961		0.952045	0.0479553		449	0.165961	0.0479553					0.0386967	0.00563741	0.00565246	0.00637314	0.00718569	0.00810184	0.0091348	0.0102995	0.0116126	0.0130932	0.0147625	0.0166447	0.0187668	0.834039	1	0.165961			0.00497286	0.000171084	0.00115745	0.00141788	0.00173692	0.00212775	0.00260652	0.00319301	0.00391148	0.0047916	0.00586977	0.00719053	0.00880848	0.952045	1
	450		0.834701	0.165299		0.952368	0.047632		450	0.165299	0.047632					0.0385423	0.00561491	0.0056299	0.00634769	0.00715701	0.0080695	0.00909834	0.0102583	0.0115663	0.0130409	0.0147036	0.0165783	0.0186919	0.834701	1	0.165299			0.00497286	0.000136403	0.00114964	0.00140832	0.00172521	0.0021134	0.00258894	0.00317149	0.00388511	0.0047593	0.00583019	0.00714205	0.00874909	0.952368	1
	451		0.835361	0.164639		0.952689	0.0473109		451	0.164639	0.0473109					0.0383884	0.00559249	0.00560743	0.00632235	0.00712843	0.00803729	0.00906202	0.0102174	0.0115201	0.0129889	0.0146449	0.0165121	0.0186173	0.835361	1	0.164639			0.00497286	0.000101955	0.00114189	0.00139883	0.00171358	0.00209916	0.00257149	0.0031501	0.00385891	0.00472721	0.00579089	0.0070939	0.00869011	0.952689	1
	452		0.836018	0.163982		0.953008	0.0469919		452	0.163982	0.0469919					0.0382352	0.00557017	0.00558504	0.00629712	0.00709998	0.0080052	0.00902584	0.0101766	0.0114741	0.012937	0.0145864	0.0164462	0.018543	0.836018	1	0.163982			0.00497286	6.774e-05	0.00113419	0.0013894	0.00170203	0.002085	0.00255415	0.00312886	0.00383289	0.00469534	0.00575184	0.00704607	0.00863152	0.953008	1
	453		0.836673	0.163327		0.953325	0.0466751		453	0.163327	0.0466751					0.0380825	0.00554793	0.00556274	0.00627198	0.00707163	0.00797325	0.00898981	0.010136	0.0114283	0.0128854	0.0145282	0.0163805	0.018469	0.836673	1	0.163327			0.00497286	3.37555e-05	0.00112654	0.00138003	0.00169055	0.00207095	0.00253693	0.00310777	0.00380705	0.00466368	0.00571306	0.00699857	0.00857332	0.953325	1
	454		0.837325	0.162675		0.95364	0.0463604		454	0.162675	0.0463604					0.0379305	0.00552579	0.00554054	0.00624694	0.0070434	0.00794142	0.00895392	0.0100955	0.0113827	0.0128339	0.0144702	0.0163151	0.0183952	0.837325	1	0.162675			0.00497286	0	0.00111895	0.00137073	0.00167915	0.00205698	0.00251983	0.00308682	0.00378138	0.00463224	0.00567454	0.00695138	0.00851552	0.95364	1
	455		0.837974	0.162026		0.953952	0.0460478		455	0.162026	0.0460478					0.0377791	0.00550373	0.00551842	0.006222	0.00701529	0.00790971	0.00891818	0.0100552	0.0113372	0.0127827	0.0144124	0.01625	0.0183218	0.837974	1	0.162026			0.00497286		0.00107788	0.00136148	0.00166783	0.00204311	0.00250284	0.003066	0.00375589	0.00460101	0.00563629	0.00690451	0.00845811	0.953952	1
	456		0.838621	0.161379		0.954263	0.0457374		456	0.161379	0.0457374					0.0376283	0.00548176	0.00549639	0.00619716	0.00698728	0.00787814	0.00888258	0.0100151	0.011292	0.0127317	0.0143549	0.0161851	0.0182487	0.838621	1	0.161379			0.00497286		0.00103708	0.0013523	0.00165659	0.00202934	0.00248596	0.00304533	0.00373057	0.00456999	0.00559828	0.00685796	0.00840108	0.954263	1
	457		0.839265	0.160735		0.954571	0.045429		457	0.160735	0.045429					0.037478	0.00545987	0.00547445	0.00617242	0.00695939	0.00784669	0.00884712	0.0099751	0.0112469	0.0126808	0.0142976	0.0161205	0.0181758	0.839265	1	0.160735			0.00497286		0.000996562	0.00134319	0.00164542	0.00201566	0.0024692	0.0030248	0.00370541	0.00453917	0.00556054	0.00681172	0.00834444	0.954571	1
	458		0.839907	0.160093		0.954877	0.0451227		458	0.160093	0.0451227					0.0373284	0.00543808	0.0054526	0.00614778	0.00693161	0.00781537	0.0088118	0.00993528	0.011202	0.0126302	0.0142405	0.0160561	0.0181033	0.839907	1	0.160093			0.00497286		0.000956315	0.00133413	0.00163433	0.00200207	0.00245255	0.00300441	0.00368043	0.00450857	0.00552305	0.0067658	0.00828818	0.954877	1
	459		0.840546	0.159454		0.955182	0.0448185		459	0.159454	0.0448185					0.0371794	0.00541637	0.00543083	0.00612324	0.00690394	0.00778417	0.00877662	0.00989561	0.0111573	0.0125798	0.0141837	0.015992	0.018031	0.840546	1	0.159454			0.00497286		0.00091634	0.00132514	0.00162331	0.00198857	0.00243602	0.00298415	0.00365562	0.00447817	0.00548581	0.00672018	0.0082323	0.955182	1
	460		0.841183	0.158817		0.955484	0.0445163		460	0.158817	0.0445163					0.037031	0.00539475	0.00540915	0.0060988	0.00687638	0.00775309	0.00874159	0.00985611	0.0111127	0.0125296	0.0141271	0.0159282	0.017959	0.841183	1	0.158817			0.00497286		0.000876634	0.0013162	0.00161236	0.00197516	0.0024196	0.00296403	0.00363097	0.00444798	0.00544883	0.00667487	0.00817679	0.955484	1
	461		0.841817	0.158183		0.955784	0.0442162		461	0.158183	0.0442162					0.0368832	0.00537321	0.00538756	0.00607445	0.00684892	0.00772214	0.00870669	0.00981677	0.0110684	0.0124796	0.0140707	0.0158646	0.0178873	0.841817	1	0.158183			0.00497286		0.000837196	0.00130733	0.00160149	0.00196184	0.00240328	0.00294405	0.00360649	0.00441799	0.00541209	0.00662987	0.00812167	0.955784	1
	462		0.842448	0.157552		0.956082	0.043918		462	0.157552	0.043918					0.0367359	0.00535176	0.00536605	0.0060502	0.00682158	0.00769131	0.00867193	0.00977758	0.0110242	0.0124297	0.0140145	0.0158013	0.0178159	0.842448	1	0.157552			0.00497286		0.000798023	0.00129851	0.00159069	0.00194862	0.00238708	0.0029242	0.00358218	0.0043882	0.0053756	0.00658517	0.00806691	0.956082	1
	463		0.843077	0.156923		0.956378	0.0436219		463	0.156923	0.0436219					0.0365893	0.0053304	0.00534463	0.00602605	0.00679435	0.00766061	0.00863731	0.00973854	0.0109802	0.0123801	0.0139585	0.0157382	0.0177448	0.843077	1	0.156923			0.00497286		0.000759115	0.00128976	0.00157997	0.00193548	0.00237098	0.00290448	0.00355802	0.00435862	0.00533936	0.00654077	0.00801252	0.956378	1
	464		0.843703	0.156297		0.956672	0.0433278		464	0.156297	0.0433278					0.0364432	0.00530912	0.00532329	0.00600199	0.00676723	0.00763003	0.00860283	0.00969967	0.0109363	0.0123307	0.0139028	0.0156754	0.0176739	0.843703	1	0.156297			0.00497286		0.000720469	0.00128106	0.00156932	0.00192243	0.002355	0.0028849	0.00353403	0.00432923	0.00530336	0.00649667	0.0079585	0.956672	1
	465		0.844327	0.155673		0.956964	0.0430357		465	0.155673	0.0430357					0.0362977	0.00528792	0.00530204	0.00597803	0.00674021	0.00759957	0.00856849	0.00966095	0.0108927	0.0122815	0.0138473	0.0156128	0.0176034	0.844327	1	0.155673			0.00497286		0.000682084	0.00127243	0.00155874	0.00190947	0.00233912	0.00286545	0.00351021	0.00430004	0.0052676	0.00645287	0.00790484	0.956964	1
	466		0.844949	0.155051		0.957254	0.0427456		466	0.155051	0.0427456					0.0361528	0.00526681	0.00528087	0.00595417	0.00671331	0.00756923	0.00853429	0.00962238	0.0108492	0.0122324	0.013792	0.0155505	0.0175331	0.844949	1	0.155051			0.00497286		0.000643957	0.00126385	0.00154823	0.0018966	0.00232335	0.00284613	0.00348654	0.00427105	0.00523209	0.00640937	0.00785154	0.957254	1
	467		0.845568	0.154432		0.957543	0.0424574		467	0.154432	0.0424574					0.0360085	0.00524579	0.00525979	0.0059304	0.00668651	0.00753902	0.00850022	0.00958397	0.0108059	0.0121836	0.013737	0.0154884	0.0174631	0.845568	1	0.154432			0.00497286		0.000606088	0.00125533	0.00153779	0.00188381	0.00230769	0.00282694	0.00346303	0.00424226	0.00519681	0.00636615	0.00779861	0.957543	1
	468		0.846184	0.153816		0.957829	0.0421711		468	0.153816	0.0421711					0.0358648	0.00522485	0.0052388	0.00590673	0.00665981	0.00750892	0.00846628	0.00954571	0.0107628	0.012135	0.0136821	0.0154266	0.0173934	0.846184	1	0.153816			0.00497286		0.000568473	0.00124686	0.00152742	0.00187111	0.00229213	0.00280788	0.00343969	0.00421365	0.00516177	0.00632323	0.00774603	0.957829	1
	469		0.846798	0.153202		0.958113	0.0418868		469	0.153202	0.0418868					0.0357216	0.00520399	0.00521788	0.00588315	0.00663323	0.00747894	0.00843249	0.0095076	0.0107198	0.0120865	0.0136275	0.015365	0.017324	0.846798	1	0.153202			0.00497286		0.000531113	0.00123846	0.00151712	0.00185849	0.00227667	0.00278895	0.0034165	0.00418525	0.00512697	0.0062806	0.0076938	0.958113	1
	470		0.84741	0.15259		0.958396	0.0416044		470	0.15259	0.0416044					0.035579	0.00518321	0.00519705	0.00585966	0.00660675	0.00744909	0.00839882	0.00946965	0.010677	0.0120383	0.0135731	0.0153037	0.0172548	0.84741	1	0.15259			0.00497286		0.000494004	0.00123011	0.00150689	0.00184596	0.00226132	0.00277015	0.00339346	0.00415703	0.00509241	0.00623825	0.00764193	0.958396	1
	471		0.848019	0.151981		0.958676	0.0413239		471	0.151981	0.0413239					0.035437	0.00516252	0.00517631	0.00583627	0.00658037	0.00741935	0.0083653	0.00943184	0.0106344	0.0119902	0.0135189	0.0152426	0.0171859	0.848019	1	0.151981			0.00497286		0.000457145	0.00122181	0.00149673	0.00183352	0.00224608	0.00275147	0.00337058	0.004129	0.00505807	0.00619619	0.00759041	0.958676	1
	472		0.848626	0.151374		0.958955	0.0410453		472	0.151374	0.0410453					0.0352955	0.00514191	0.00515564	0.00581297	0.00655411	0.00738973	0.0083319	0.00939419	0.0105919	0.0119424	0.013465	0.0151817	0.0171173	0.848626	1	0.151374			0.00497286		0.000420535	0.00121357	0.00148664	0.00182115	0.00223093	0.00273292	0.00334786	0.00410116	0.00502397	0.00615442	0.00753923	0.958955	1
	473		0.84923	0.15077		0.959231	0.0407685		473	0.15077	0.0407685					0.0351546	0.00512139	0.00513506	0.00578976	0.00652794	0.00736023	0.00829864	0.00935669	0.0105496	0.0118947	0.0134112	0.0151211	0.017049	0.84923	1	0.15077			0.00497286		0.000384172	0.00120539	0.00147662	0.00180888	0.00221589	0.00271449	0.00332528	0.00407351	0.0049901	0.00611292	0.0074884	0.959231	1
	474		0.849832	0.150168		0.959506	0.0404937		474	0.150168	0.0404937					0.0350143	0.00510094	0.00511456	0.00576665	0.00650188	0.00733085	0.00826551	0.00931934	0.0105075	0.0118472	0.0133577	0.0150607	0.0169809	0.849832	1	0.150168			0.00497286		0.000348054	0.00119727	0.00146666	0.00179668	0.00220095	0.00269619	0.00330286	0.00404605	0.00495645	0.00607171	0.00743791	0.959506	1
	475		0.850431	0.149569		0.959779	0.0402206		475	0.149569	0.0402206					0.0348745	0.00508058	0.00509414	0.00574363	0.00647593	0.00730159	0.00823252	0.00928214	0.0104656	0.0117999	0.0133044	0.0150006	0.0169132	0.850431	1	0.149569			0.00497286		0.00031218	0.00118919	0.00145678	0.00178457	0.00218611	0.00267801	0.0032806	0.00401877	0.00492304	0.00603077	0.00738776	0.959779	1
	476		0.851028	0.148972		0.960051	0.0399495		476	0.148972	0.0399495					0.0347353	0.0050603	0.00507381	0.0057207	0.00645007	0.00727244	0.00819965	0.00924508	0.0104238	0.0117528	0.0132512	0.0149407	0.0168456	0.851028	1	0.148972			0.00497286		0.000276547	0.00118118	0.00144695	0.00177253	0.00217137	0.00265996	0.00325848	0.00399167	0.00488984	0.00599011	0.00733796	0.960051	1
	477		0.851623	0.148377		0.96032	0.0396801		477	0.148377	0.0396801					0.0345966	0.0050401	0.00505355	0.00569787	0.00642433	0.00724341	0.00816692	0.00920817	0.0103822	0.0117059	0.0131983	0.0148811	0.0167784	0.851623	1	0.148377			0.00497286		0.000241155	0.00117321	0.0014372	0.00176058	0.00215673	0.00264202	0.00323651	0.00396476	0.00485688	0.00594973	0.00728848	0.96032	1
	478		0.852215	0.147785		0.960587	0.0394126		478	0.147785	0.0394126					0.0344585	0.00501998	0.00503338	0.00567512	0.00639868	0.00721449	0.00813432	0.00917142	0.0103407	0.0116592	0.0131457	0.0148217	0.0167114	0.852215	1	0.147785			0.00497286		0.000206001	0.0011653	0.00142751	0.00174871	0.00214219	0.00262421	0.00321469	0.00393803	0.00482413	0.00590961	0.00723934	0.960587	1
	479		0.852805	0.147195		0.960853	0.0391469		479	0.147195	0.0391469					0.0343209	0.00499994	0.00501329	0.00565246	0.00637314	0.00718569	0.00810184	0.0091348	0.0102995	0.0116126	0.0130932	0.0147625	0.0166447	0.852805	1	0.147195			0.00497286		0.000171084	0.00115745	0.00141788	0.00173692	0.00212775	0.00260652	0.00319301	0.00391148	0.0047916	0.00586977	0.00719053	0.960853	1
	480		0.853393	0.146607		0.961117	0.0388829		480	0.146607	0.0388829					0.0341839	0.00497998	0.00499327	0.0056299	0.00634769	0.00715701	0.0080695	0.00909834	0.0102583	0.0115663	0.0130409	0.0147036	0.0165783	0.853393	1	0.146607			0.00497286		0.000136403	0.00114964	0.00140832	0.00172521	0.0021134	0.00258894	0.00317149	0.00388511	0.0047593	0.00583019	0.00714205	0.961117	1
	481		0.853978	0.146022		0.961379	0.0386208		481	0.146022	0.0386208					0.0340475	0.0049601	0.00497334	0.00560743	0.00632235	0.00712843	0.00803729	0.00906202	0.0102174	0.0115201	0.0129889	0.0146449	0.0165121	0.853978	1	0.146022			0.00497286		0.000101955	0.00114189	0.00139883	0.00171358	0.00209916	0.00257149	0.0031501	0.00385891	0.00472721	0.00579089	0.0070939	0.961379	1
	482		0.854561	0.145439		0.96164	0.0383604		482	0.145439	0.0383604					0.0339115	0.0049403	0.00495349	0.00558504	0.00629712	0.00709998	0.0080052	0.00902584	0.0101766	0.0114741	0.012937	0.0145864	0.0164462	0.854561	1	0.145439			0.00497286		6.774e-05	0.00113419	0.0013894	0.00170203	0.002085	0.00255415	0.00312886	0.00383289	0.00469534	0.00575184	0.00704607	0.96164	1
	483		0.855142	0.144858		0.961898	0.0381018		483	0.144858	0.0381018					0.0337762	0.00492058	0.00493371	0.00556274	0.00627198	0.00707163	0.00797325	0.00898981	0.010136	0.0114283	0.0128854	0.0145282	0.0163805	0.855142	1	0.144858			0.00497286		3.37555e-05	0.00112654	0.00138003	0.00169055	0.00207095	0.00253693	0.00310777	0.00380705	0.00466368	0.00571306	0.00699857	0.961898	1
	484		0.85572	0.14428		0.962155	0.0378449		484	0.14428	0.0378449					0.0336413	0.00490093	0.00491402	0.00554054	0.00624694	0.0070434	0.00794142	0.00895392	0.0100955	0.0113827	0.0128339	0.0144702	0.0163151	0.85572	1	0.14428			0.00497286		0	0.00111895	0.00137073	0.00167915	0.00205698	0.00251983	0.00308682	0.00378138	0.00463224	0.00567454	0.00695138	0.962155	1
	485		0.856296	0.143704		0.96241	0.0375897		485	0.143704	0.0375897					0.033507	0.00488137	0.0048944	0.00551842	0.006222	0.00701529	0.00790971	0.00891818	0.0100552	0.0113372	0.0127827	0.0144124	0.01625	0.856296	1	0.143704			0.00497286			0.00107788	0.00136148	0.00166783	0.00204311	0.00250284	0.003066	0.00375589	0.00460101	0.00563629	0.00690451	0.96241	1
	486		0.85687	0.14313		0.962664	0.0373363		486	0.14313	0.0373363					0.0333733	0.00486188	0.00487486	0.00549639	0.00619716	0.00698728	0.00787814	0.00888258	0.0100151	0.011292	0.0127317	0.0143549	0.0161851	0.85687	1	0.14313			0.00497286			0.00103708	0.0013523	0.00165659	0.00202934	0.00248596	0.00304533	0.00373057	0.00456999	0.00559828	0.00685796	0.962664	1
	487		0.857441	0.142559		0.962915	0.0370845		487	0.142559	0.0370845					0.03324	0.00484247	0.0048554	0.00547445	0.00617242	0.00695939	0.00784669	0.00884712	0.0099751	0.0112469	0.0126808	0.0142976	0.0161205	0.857441	1	0.142559			0.00497286			0.000996562	0.00134319	0.00164542	0.00201566	0.0024692	0.0030248	0.00370541	0.00453917	0.00556054	0.00681172	0.962915	1
	488		0.85801	0.14199		0.963165	0.0368345		488	0.14199	0.0368345					0.0331073	0.00482314	0.00483602	0.0054526	0.00614778	0.00693161	0.00781537	0.0088118	0.00993528	0.011202	0.0126302	0.0142405	0.0160561	0.85801	1	0.14199			0.00497286			0.000956315	0.00133413	0.00163433	0.00200207	0.00245255	0.00300441	0.00368043	0.00450857	0.00552305	0.0067658	0.963165	1
	489		0.858577	0.141423		0.963414	0.0365862		489	0.141423	0.0365862					0.0329752	0.00480389	0.00481671	0.00543083	0.00612324	0.00690394	0.00778417	0.00877662	0.00989561	0.0111573	0.0125798	0.0141837	0.015992	0.858577	1	0.141423			0.00497286			0.00091634	0.00132514	0.00162331	0.00198857	0.00243602	0.00298415	0.00365562	0.00447817	0.00548581	0.00672018	0.963414	1
	490		0.859142	0.140858		0.963661	0.0363395		490	0.140858	0.0363395					0.0328435	0.00478471	0.00479748	0.00540915	0.0060988	0.00687638	0.00775309	0.00874159	0.00985611	0.0111127	0.0125296	0.0141271	0.0159282	0.859142	1	0.140858			0.00497286			0.000876634	0.0013162	0.00161236	0.00197516	0.0024196	0.00296403	0.00363097	0.00444798	0.00544883	0.00667487	0.963661	1
	491		0.859704	0.140296		0.963906	0.0360945		491	0.140296	0.0360945					0.0327124	0.00476561	0.00477833	0.00538756	0.00607445	0.00684892	0.00772214	0.00870669	0.00981677	0.0110684	0.0124796	0.0140707	0.0158646	0.859704	1	0.140296			0.00497286			0.000837196	0.00130733	0.00160149	0.00196184	0.00240328	0.00294405	0.00360649	0.00441799	0.00541209	0.00662987	0.963906	1
	492		0.860264	0.139736		0.964149	0.0358511		492	0.139736	0.0358511					0.0325818	0.00474659	0.00475926	0.00536605	0.0060502	0.00682158	0.00769131	0.00867193	0.00977758	0.0110242	0.0124297	0.0140145	0.0158013	0.860264	1	0.139736			0.00497286			0.000798023	0.00129851	0.00159069	0.00194862	0.00238708	0.0029242	0.00358218	0.0043882	0.0053756	0.00658517	0.964149	1
	493		0.860822	0.139178		0.964391	0.0356094		493	0.139178	0.0356094					0.0324518	0.00472764	0.00474026	0.00534463	0.00602605	0.00679435	0.00766061	0.00863731	0.00973854	0.0109802	0.0123801	0.0139585	0.0157382	0.860822	1	0.139178			0.00497286			0.000759115	0.00128976	0.00157997	0.00193548	0.00237098	0.00290448	0.00355802	0.00435862	0.00533936	0.00654077	0.964391	1
	494		0.861377	0.138623		0.964631	0.0353693		494	0.138623	0.0353693					0.0323222	0.00470876	0.00472134	0.00532329	0.00600199	0.00676723	0.00763003	0.00860283	0.00969967	0.0109363	0.0123307	0.0139028	0.0156754	0.861377	1	0.138623			0.00497286			0.000720469	0.00128106	0.00156932	0.00192243	0.002355	0.0028849	0.00353403	0.00432923	0.00530336	0.00649667	0.964631	1
	495		0.861931	0.138069		0.964869	0.0351309		495	0.138069	0.0351309					0.0321932	0.00468997	0.00470249	0.00530204	0.00597803	0.00674021	0.00759957	0.00856849	0.00966095	0.0108927	0.0122815	0.0138473	0.0156128	0.861931	1	0.138069			0.00497286			0.000682084	0.00127243	0.00155874	0.00190947	0.00233912	0.00286545	0.00351021	0.00430004	0.0052676	0.00645287	0.964869	1
	496		0.862482	0.137518		0.965106	0.034894		496	0.137518	0.034894					0.0320647	0.00467124	0.00468372	0.00528087	0.00595417	0.00671331	0.00756923	0.00853429	0.00962238	0.0108492	0.0122324	0.013792	0.0155505	0.862482	1	0.137518			0.00497286			0.000643957	0.00126385	0.00154823	0.0018966	0.00232335	0.00284613	0.00348654	0.00427105	0.00523209	0.00640937	0.965106	1
	497		0.863031	0.136969		0.965341	0.0346588		497	0.136969	0.0346588					0.0319367	0.0046526	0.00466502	0.00525979	0.0059304	0.00668651	0.00753902	0.00850022	0.00958397	0.0108059	0.0121836	0.013737	0.0154884	0.863031	1	0.136969			0.00497286			0.000606088	0.00125533	0.00153779	0.00188381	0.00230769	0.00282694	0.00346303	0.00424226	0.00519681	0.00636615	0.965341	1
	498		0.863578	0.136422		0.965575	0.0344251		498	0.136422	0.0344251					0.0318092	0.00463402	0.0046464	0.0052388	0.00590673	0.00665981	0.00750892	0.00846628	0.00954571	0.0107628	0.012135	0.0136821	0.0154266	0.863578	1	0.136422			0.00497286			0.000568473	0.00124686	0.00152742	0.00187111	0.00229213	0.00280788	0.00343969	0.00421365	0.00516177	0.00632323	0.965575	1
	499		0.864122	0.135878		0.965807	0.034193		499	0.135878	0.034193					0.0316822	0.00461552	0.00462785	0.00521788	0.00588315	0.00663323	0.00747894	0.00843249	0.0095076	0.0107198	0.0120865	0.0136275	0.015365	0.864122	1	0.135878			0.00497286			0.000531113	0.00123846	0.00151712	0.00185849	0.00227667	0.00278895	0.0034165	0.00418525	0.00512697	0.0062806	0.965807	1
	500		0.864665	0.135335		0.966038	0.0339624		500	0.135335	0.0339624					0.0315557	0.0045971	0.00460937	0.00519705	0.00585966	0.00660675	0.00744909	0.00839882	0.00946965	0.010677	0.0120383	0.0135731	0.0153037	0.864665	1	0.135335			0.00497286			0.000494004	0.00123011	0.00150689	0.00184596	0.00226132	0.00277015	0.00339346	0.00415703	0.00509241	0.00623825	0.966038	1
	501		0.865205	0.134795		0.966267	0.0337335		501	0.134795	0.0337335					0.0314298	0.00457875	0.00459097	0.00517631	0.00583627	0.00658037	0.00741935	0.0083653	0.00943184	0.0106344	0.0119902	0.0135189	0.0152426	0.865205	1	0.134795			0.00497286			0.000457145	0.00122181	0.00149673	0.00183352	0.00224608	0.00275147	0.00337058	0.004129	0.00505807	0.00619619	0.966267	1
	502		0.865743	0.134257		0.966494	0.033506		502	0.134257	0.033506					0.0313043	0.00456047	0.00457264	0.00515564	0.00581297	0.00655411	0.00738973	0.0083319	0.00939419	0.0105919	0.0119424	0.013465	0.0151817	0.865743	1	0.134257			0.00497286			0.000420535	0.00121357	0.00148664	0.00182115	0.00223093	0.00273292	0.00334786	0.00410116	0.00502397	0.00615442	0.966494	1
	503		0.866279	0.133721		0.96672	0.0332801		503	0.133721	0.0332801					0.0311793	0.00454226	0.00455439	0.00513506	0.00578976	0.00652794	0.00736023	0.00829864	0.00935669	0.0105496	0.0118947	0.0134112	0.0151211	0.866279	1	0.133721			0.00497286			0.000384172	0.00120539	0.00147662	0.00180888	0.00221589	0.00271449	0.00332528	0.00407351	0.0049901	0.00611292	0.96672	1
	504		0.866813	0.133187		0.966944	0.0330557		504	0.133187	0.0330557					0.0310549	0.00452413	0.00453621	0.00511456	0.00576665	0.00650188	0.00733085	0.00826551	0.00931934	0.0105075	0.0118472	0.0133577	0.0150607	0.866813	1	0.133187			0.00497286			0.000348054	0.00119727	0.00146666	0.00179668	0.00220095	0.00269619	0.00330286	0.00404605	0.00495645	0.00607171	0.966944	1
	505		0.867345	0.132655		0.967167	0.0328329		505	0.132655	0.0328329					0.0309309	0.00450607	0.0045181	0.00509414	0.00574363	0.00647593	0.00730159	0.00823252	0.00928214	0.0104656	0.0117999	0.0133044	0.0150006	0.867345	1	0.132655			0.00497286			0.00031218	0.00118919	0.00145678	0.00178457	0.00218611	0.00267801	0.0032806	0.00401877	0.00492304	0.00603077	0.967167	1
	506		0.867874	0.132126		0.967388	0.0326115		506	0.132126	0.0326115					0.0308074	0.00448808	0.00450006	0.00507381	0.0057207	0.00645007	0.00727244	0.00819965	0.00924508	0.0104238	0.0117528	0.0132512	0.0149407	0.867874	1	0.132126			0.00497286			0.000276547	0.00118118	0.00144695	0.00177253	0.00217137	0.00265996	0.00325848	0.00399167	0.00488984	0.00599011	0.967388	1
	507		0.868402	0.131598		0.967608	0.0323916		507	0.131598	0.0323916					0.0306844	0.00447017	0.0044821	0.00505355	0.00569787	0.00642433	0.00724341	0.00816692	0.00920817	0.0103822	0.0117059	0.0131983	0.0148811	0.868402	1	0.131598			0.00497286			0.000241155	0.00117321	0.0014372	0.00176058	0.00215673	0.00264202	0.00323651	0.00396476	0.00485688	0.00594973	0.967608	1
	508		0.868927	0.131073		0.967827	0.0321732		508	0.131073	0.0321732					0.0305619	0.00445232	0.00446421	0.00503338	0.00567512	0.00639868	0.00721449	0.00813432	0.00917142	0.0103407	0.0116592	0.0131457	0.0148217	0.868927	1	0.131073			0.00497286			0.000206001	0.0011653	0.00142751	0.00174871	0.00214219	0.00262421	0.00321469	0.00393803	0.00482413	0.00590961	0.967827	1
	509		0.86945	0.13055		0.968044	0.0319563		509	0.13055	0.0319563					0.0304399	0.00443455	0.00444639	0.00501329	0.00565246	0.00637314	0.00718569	0.00810184	0.0091348	0.0102995	0.0116126	0.0130932	0.0147625	0.86945	1	0.13055			0.00497286			0.000171084	0.00115745	0.00141788	0.00173692	0.00212775	0.00260652	0.00319301	0.00391148	0.0047916	0.00586977	0.968044	1
	510		0.869971	0.130029		0.968259	0.0317409		510	0.130029	0.0317409					0.0303184	0.00441684	0.00442864	0.00499327	0.0056299	0.00634769	0.00715701	0.0080695	0.00909834	0.0102583	0.0115663	0.0130409	0.0147036	0.869971	1	0.130029			0.00497286			0.000136403	0.00114964	0.00140832	0.00172521	0.0021134	0.00258894	0.00317149	0.00388511	0.0047593	0.00583019	0.968259	1
	511		0.87049	0.12951		0.968473	0.0315269		511	0.12951	0.0315269					0.0301974	0.00439921	0.00441096	0.00497334	0.00560743	0.00632235	0.00712843	0.00803729	0.00906202	0.0102174	0.0115201	0.0129889	0.0146449	0.87049	1	0.12951			0.00497286			0.000101955	0.00114189	0.00139883	0.00171358	0.00209916	0.00257149	0.0031501	0.00385891	0.00472721	0.00579089	0.968473	1
	512		0.871007	0.128993		0.968686	0.0313143		512	0.128993	0.0313143					0.0300768	0.00438165	0.00439335	0.00495349	0.00558504	0.00629712	0.00709998	0.0080052	0.00902584	0.0101766	0.0114741	0.012937	0.0145864	0.871007	1	0.128993			0.00497286			6.774e-05	0.00113419	0.0013894	0.00170203	0.002085	0.00255415	0.00312886	0.00383289	0.00469534	0.00575184	0.968686	1
	513		0.871522	0.128478		0.968897	0.0311032		513	0.128478	0.0311032					0.0299568	0.00436416	0.00437581	0.00493371	0.00556274	0.00627198	0.00707163	0.00797325	0.00898981	0.010136	0.0114283	0.0128854	0.0145282	0.871522	1	0.128478			0.00497286			3.37555e-05	0.00112654	0.00138003	0.00169055	0.00207095	0.00253693	0.00310777	0.00380705	0.00466368	0.00571306	0.968897	1
	514		0.872035	0.127965		0.969107	0.0308935		514	0.127965	0.0308935					0.0298372	0.00434674	0.00435834	0.00491402	0.00554054	0.00624694	0.0070434	0.00794142	0.00895392	0.0100955	0.0113827	0.0128339	0.0144702	0.872035	1	0.127965			0.00497286			0	0.00111895	0.00137073	0.00167915	0.00205698	0.00251983	0.00308682	0.00378138	0.00463224	0.00567454	0.969107	1
	515		0.872546	0.127454		0.969315	0.0306852		515	0.127454	0.0306852					0.0297181	0.00432938	0.00434094	0.0048944	0.00551842	0.006222	0.00701529	0.00790971	0.00891818	0.0100552	0.0113372	0.0127827	0.0144124	0.872546	1	0.127454			0.00497286				0.00107788	0.00136148	0.00166783	0.00204311	0.00250284	0.003066	0.00375589	0.00460101	0.00563629	0.969315	1
	516		0.873055	0.126945		0.969522	0.0304783		516	0.126945	0.0304783					0.0295994	0.0043121	0.00432361	0.00487486	0.00549639	0.00619716	0.00698728	0.00787814	0.00888258	0.0100151	0.011292	0.0127317	0.0143549	0.873055	1	0.126945			0.00497286				0.00103708	0.0013523	0.00165659	0.00202934	0.00248596	0.00304533	0.00373057	0.00456999	0.00559828	0.969522	1
	517		0.873562	0.126438		0.969727	0.0302728		517	0.126438	0.0302728					0.0294813	0.00429489	0.00430635	0.0048554	0.00547445	0.00617242	0.00695939	0.00784669	0.00884712	0.0099751	0.0112469	0.0126808	0.0142976	0.873562	1	0.126438			0.00497286				0.000996562	0.00134319	0.00164542	0.00201566	0.0024692	0.0030248	0.00370541	0.00453917	0.00556054	0.969727	1
	518		0.874066	0.125934		0.969931	0.0300687		518	0.125934	0.0300687					0.0293636	0.00427774	0.00428916	0.00483602	0.0054526	0.00614778	0.00693161	0.00781537	0.0088118	0.00993528	0.011202	0.0126302	0.0142405	0.874066	1	0.125934			0.00497286				0.000956315	0.00133413	0.00163433	0.00200207	0.00245255	0.00300441	0.00368043	0.00450857	0.00552305	0.969931	1
	519		0.874569	0.125431		0.970134	0.029866		519	0.125431	0.029866					0.0292464	0.00426067	0.00427204	0.00481671	0.00543083	0.00612324	0.00690394	0.00778417	0.00877662	0.00989561	0.0111573	0.0125798	0.0141837	0.874569	1	0.125431			0.00497286				0.00091634	0.00132514	0.00162331	0.00198857	0.00243602	0.00298415	0.00365562	0.00447817	0.00548581	0.970134	1
	520		0.87507	0.12493		0.970335	0.0296646		520	0.12493	0.0296646					0.0291296	0.00424366	0.00425499	0.00479748	0.00540915	0.0060988	0.00687638	0.00775309	0.00874159	0.00985611	0.0111127	0.0125296	0.0141271	0.87507	1	0.12493			0.00497286				0.000876634	0.0013162	0.00161236	0.00197516	0.0024196	0.00296403	0.00363097	0.00444798	0.00544883	0.970335	1
	521		0.875569	0.124431		0.970535	0.0294646		521	0.124431	0.0294646					0.0290133	0.00422672	0.004238	0.00477833	0.00538756	0.00607445	0.00684892	0.00772214	0.00870669	0.00981677	0.0110684	0.0124796	0.0140707	0.875569	1	0.124431			0.00497286				0.000837196	0.00130733	0.00160149	0.00196184	0.00240328	0.00294405	0.00360649	0.00441799	0.00541209	0.970535	1
	522		0.876065	0.123935		0.970734	0.029266		522	0.123935	0.029266					0.0288975	0.00420984	0.00422108	0.00475926	0.00536605	0.0060502	0.00682158	0.00769131	0.00867193	0.00977758	0.0110242	0.0124297	0.0140145	0.876065	1	0.123935			0.00497286				0.000798023	0.00129851	0.00159069	0.00194862	0.00238708	0.0029242	0.00358218	0.0043882	0.0053756	0.970734	1
	523		0.87656	0.12344		0.970931	0.0290687		523	0.12344	0.0290687					0.0287821	0.00419304	0.00420423	0.00474026	0.00534463	0.00602605	0.00679435	0.00766061	0.00863731	0.00973854	0.0109802	0.0123801	0.0139585	0.87656	1	0.12344			0.00497286				0.000759115	0.00128976	0.00157997	0.00193548	0.00237098	0.00290448	0.00355802	0.00435862	0.00533936	0.970931	1
	524		0.877053	0.122947		0.971127	0.0288727		524	0.122947	0.0288727					0.0286672	0.0041763	0.00418745	0.00472134	0.00532329	0.00600199	0.00676723	0.00763003	0.00860283	0.00969967	0.0109363	0.0123307	0.0139028	0.877053	1	0.122947			0.00497286				0.000720469	0.00128106	0.00156932	0.00192243	0.002355	0.0028849	0.00353403	0.00432923	0.00530336	0.971127	1
	525		0.877544	0.122456		0.971322	0.028678		525	0.122456	0.028678					0.0285528	0.00415963	0.00417073	0.00470249	0.00530204	0.00597803	0.00674021	0.00759957	0.00856849	0.00966095	0.0108927	0.0122815	0.0138473	0.877544	1	0.122456			0.00497286				0.000682084	0.00127243	0.00155874	0.00190947	0.00233912	0.00286545	0.00351021	0.00430004	0.0052676	0.971322	1
	526		0.878032	0.121968		0.971515	0.0284846		526	0.121968	0.0284846					0.0284388	0.00414302	0.00415408	0.00468372	0.00528087	0.00595417	0.00671331	0.00756923	0.00853429	0.00962238	0.0108492	0.0122324	0.013792	0.878032	1	0.121968			0.00497286				0.000643957	0.00126385	0.00154823	0.0018966	0.00232335	0.00284613	0.00348654	0.00427105	0.00523209	0.971515	1
	527		0.878519	0.121481		0.971707	0.0282926		527	0.121481	0.0282926					0.0283253	0.00412648	0.0041375	0.00466502	0.00525979	0.0059304	0.00668651	0.00753902	0.00850022	0.00958397	0.0108059	0.0121836	0.013737	0.878519	1	0.121481			0.00497286				0.000606088	0.00125533	0.00153779	0.00188381	0.00230769	0.00282694	0.00346303	0.00424226	0.00519681	0.971707	1
	528		0.879004	0.120996		0.971898	0.0281018		528	0.120996	0.0281018					0.0282122	0.00411001	0.00412098	0.0046464	0.0052388	0.00590673	0.00665981	0.00750892	0.00846628	0.00954571	0.0107628	0.012135	0.0136821	0.879004	1	0.120996			0.00497286				0.000568473	0.00124686	0.00152742	0.00187111	0.00229213	0.00280788	0.00343969	0.00421365	0.00516177	0.971898	1
	529		0.879487	0.120513		0.972088	0.0279124		529	0.120513	0.0279124					0.0280996	0.0040936	0.00410453	0.00462785	0.00521788	0.00588315	0.00663323	0.00747894	0.00843249	0.0095076	0.0107198	0.0120865	0.0136275	0.879487	1	0.120513			0.00497286				0.000531113	0.00123846	0.00151712	0.00185849	0.00227667	0.00278895	0.0034165	0.00418525	0.00512697	0.972088	1
	530		0.879968	0.120032		0.972276	0.0277242		530	0.120032	0.0277242					0.0279874	0.00407726	0.00408815	0.00460937	0.00519705	0.00585966	0.00660675	0.00744909	0.00839882	0.00946965	0.010677	0.0120383	0.0135731	0.879968	1	0.120032			0.00497286				0.000494004	0.00123011	0.00150689	0.00184596	0.00226132	0.00277015	0.00339346	0.00415703	0.00509241	0.972276	1
	531		0.880448	0.119552		0.972463	0.0275373		531	0.119552	0.0275373					0.0278757	0.00406098	0.00407183	0.00459097	0.00517631	0.00583627	0.00658037	0.00741935	0.0083653	0.00943184	0.0106344	0.0119902	0.0135189	0.880448	1	0.119552			0.00497286				0.000457145	0.00122181	0.00149673	0.00183352	0.00224608	0.00275147	0.00337058	0.004129	0.00505807	0.972463	1
	532		0.880925	0.119075		0.972648	0.0273516		532	0.119075	0.0273516					0.0277644	0.00404477	0.00405557	0.00457264	0.00515564	0.00581297	0.00655411	0.00738973	0.0083319	0.00939419	0.0105919	0.0119424	0.013465	0.880925	1	0.119075			0.00497286				0.000420535	0.00121357	0.00148664	0.00182115	0.00223093	0.00273292	0.00334786	0.00410116	0.00502397	0.972648	1
	533		0.8814	0.1186		0.972833	0.0271672		533	0.1186	0.0271672					0.0276536	0.00402863	0.00403938	0.00455439	0.00513506	0.00578976	0.00652794	0.00736023	0.00829864	0.00935669	0.0105496	0.0118947	0.0134112	0.8814	1	0.1186			0.00497286				0.000384172	0.00120539	0.00147662	0.00180888	0.00221589	0.00271449	0.00332528	0.00407351	0.0049901	0.972833	1
	534		0.881874	0.118126		0.973016	0.026984		534	0.118126	0.026984					0.0275432	0.00401254	0.00402326	0.00453621	0.00511456	0.00576665	0.00650188	0.00733085	0.00826551	0.00931934	0.0105075	0.0118472	0.0133577	0.881874	1	0.118126			0.00497286				0.000348054	0.00119727	0.00146666	0.00179668	0.00220095	0.00269619	0.00330286	0.00404605	0.00495645	0.973016	1
	535		0.882345	0.117655		0.973198	0.0268021		535	0.117655	0.0268021					0.0274332	0.00399653	0.0040072	0.0045181	0.00509414	0.00574363	0.00647593	0.00730159	0.00823252	0.00928214	0.0104656	0.0117999	0.0133044	0.882345	1	0.117655			0.00497286				0.00031218	0.00118919	0.00145678	0.00178457	0.00218611	0.00267801	0.0032806	0.00401877	0.00492304	0.973198	1
	536		0.882815	0.117185		0.973379	0.0266214		536	0.117185	0.0266214					0.0273237	0.00398057	0.0039912	0.00450006	0.00507381	0.0057207	0.00645007	0.00727244	0.00819965	0.00924508	0.0104238	0.0117528	0.0132512	0.882815	1	0.117185			0.00497286				0.000276547	0.00118118	0.00144695	0.00177253	0.00217137	0.00265996	0.00325848	0.00399167	0.00488984	0.973379	1
	537		0.883283	0.116717		0.973558	0.0264419		537	0.116717	0.0264419					0.0272146	0.00396468	0.00397527	0.0044821	0.00505355	0.00569787	0.00642433	0.00724341	0.00816692	0.00920817	0.0103822	0.0117059	0.0131983	0.883283	1	0.116717			0.00497286				0.000241155	0.00117321	0.0014372	0.00176058	0.00215673	0.00264202	0.00323651	0.00396476	0.00485688	0.973558	1
	538		0.883749	0.116251		0.973736	0.0262636		538	0.116251	0.0262636					0.027106	0.00394885	0.0039594	0.00446421	0.00503338	0.00567512	0.00639868	0.00721449	0.00813432	0.00917142	0.0103407	0.0116592	0.0131457	0.883749	1	0.116251			0.00497286				0.000206001	0.0011653	0.00142751	0.00174871	0.00214219	0.00262421	0.00321469	0.00393803	0.00482413	0.973736	1
	539		0.884213	0.115787		0.973913	0.0260866		539	0.115787	0.0260866					0.0269978	0.00393309	0.00394359	0.00444639	0.00501329	0.00565246	0.00637314	0.00718569	0.00810184	0.0091348	0.0102995	0.0116126	0.0130932	0.884213	1	0.115787			0.00497286				0.000171084	0.00115745	0.00141788	0.00173692	0.00212775	0.00260652	0.00319301	0.00391148	0.0047916	0.973913	1
	540		0.884675	0.115325		0.974089	0.0259107		540	0.115325	0.0259107					0.02689	0.00391739	0.00392785	0.00442864	0.00499327	0.0056299	0.00634769	0.00715701	0.0080695	0.00909834	0.0102583	0.0115663	0.0130409	0.884675	1	0.115325			0.00497286				0.000136403	0.00114964	0.00140832	0.00172521	0.0021134	0.00258894	0.00317149	0.00388511	0.0047593	0.974089	1
	541		0.885135	0.114865		0.974264	0.025736		541	0.114865	0.025736					0.0267827	0.00390175	0.00391217	0.00441096	0.00497334	0.00560743	0.00632235	0.00712843	0.00803729	0.00906202	0.0102174	0.0115201	0.0129889	0.885135	1	0.114865			0.00497286				0.000101955	0.00114189	0.00139883	0.00171358	0.00209916	0.00257149	0.0031501	0.00385891	0.00472721	0.974264	1
	542		0.885594	0.114406		0.974438	0.0255625		542	0.114406	0.0255625					0.0266758	0.00388618	0.00389655	0.00439335	0.00495349	0.00558504	0.00629712	0.00709998	0.0080052	0.00902584	0.0101766	0.0114741	0.012937	0.885594	1	0.114406			0.00497286				6.774e-05	0.00113419	0.0013894	0.00170203	0.002085	0.00255415	0.00312886	0.00383289	0.00469534	0.974438	1
	543		0.886051	0.113949		0.97461	0.0253901		543	0.113949	0.0253901					0.0265693	0.00387066	0.003881	0.00437581	0.00493371	0.00556274	0.00627198	0.00707163	0.00797325	0.00898981	0.010136	0.0114283	0.0128854	0.886051	1	0.113949			0.00497286				3.37555e-05	0.00112654	0.00138003	0.00169055	0.00207095	0.00253693	0.00310777	0.00380705	0.00466368	0.97461	1
	544		0.886505	0.113495		0.974781	0.0252189		544	0.113495	0.0252189					0.0264632	0.00385521	0.0038655	0.00435834	0.00491402	0.00554054	0.00624694	0.0070434	0.00794142	0.00895392	0.0100955	0.0113827	0.0128339	0.886505	1	0.113495			0.00497286				0	0.00111895	0.00137073	0.00167915	0.00205698	0.00251983	0.00308682	0.00378138	0.00463224	0.974781	1
	545		0.886958	0.113042		0.974951	0.0250489		545	0.113042	0.0250489					0.0263576	0.00383982	0.00385007	0.00434094	0.0048944	0.00551842	0.006222	0.00701529	0.00790971	0.00891818	0.0100552	0.0113372	0.0127827	0.886958	1	0.113042			0.00497286					0.00107788	0.00136148	0.00166783	0.00204311	0.00250284	0.003066	0.00375589	0.00460101	0.974951	1
	546		0.88741	0.11259		0.97512	0.02488		546	0.11259	0.02488					0.0262523	0.00382449	0.0038347	0.00432361	0.00487486	0.00549639	0.00619716	0.00698728	0.00787814	0.00888258	0.0100151	0.011292	0.0127317	0.88741	1	0.11259			0.00497286					0.00103708	0.0013523	0.00165659	0.00202934	0.00248596	0.00304533	0.00373057	0.00456999	0.97512	1
	547		0.887859	0.112141		0.975288	0.0247123		547	0.112141	0.0247123					0.0261475	0.00380922	0.00381939	0.00430635	0.0048554	0.00547445	0.00617242	0.00695939	0.00784669	0.00884712	0.0099751	0.0112469	0.0126808	0.887859	1	0.112141			0.00497286					0.000996562	0.00134319	0.00164542	0.00201566	0.0024692	0.0030248	0.00370541	0.00453917	0.975288	1
	548		0.888307	0.111693		0.975454	0.0245457		548	0.111693	0.0245457					0.0260432	0.00379402	0.00380415	0.00428916	0.00483602	0.0054526	0.00614778	0.00693161	0.00781537	0.0088118	0.00993528	0.011202	0.0126302	0.888307	1	0.111693			0.00497286					0.000956315	0.00133413	0.00163433	0.00200207	0.00245255	0.00300441	0.00368043	0.00450857	0.975454	1
	549		0.888753	0.111247		0.97562	0.0243802		549	0.111247	0.0243802					0.0259392	0.00377887	0.00378896	0.00427204	0.00481671	0.00543083	0.00612324	0.00690394	0.00778417	0.00877662	0.00989561	0.0111573	0.0125798	0.888753	1	0.111247			0.00497286					0.00091634	0.00132514	0.00162331	0.00198857	0.00243602	0.00298415	0.00365562	0.00447817	0.97562	1
	550		0.889197	0.110803		0.975784	0.0242158		550	0.110803	0.0242158					0.0258356	0.00376379	0.00377383	0.00425499	0.00479748	0.00540915	0.0060988	0.00687638	0.00775309	0.00874159	0.00985611	0.0111127	0.0125296	0.889197	1	0.110803			0.00497286					0.000876634	0.0013162	0.00161236	0.00197516	0.0024196	0.00296403	0.00363097	0.00444798	0.975784	1
	551		0.889639	0.110361		0.975947	0.0240525		551	0.110361	0.0240525					0.0257325	0.00374876	0.00375877	0.004238	0.00477833	0.00538756	0.00607445	0.00684892	0.00772214	0.00870669	0.00981677	0.0110684	0.0124796	0.889639	1	0.110361			0.00497286					0.000837196	0.00130733	0.00160149	0.00196184	0.00240328	0.00294405	0.00360649	0.00441799	0.975947	1
	552		0.89008	0.10992		0.97611	0.0238904		552	0.10992	0.0238904					0.0256298	0.0037338	0.00374376	0.00422108	0.00475926	0.00536605	0.0060502	0.00682158	0.00769131	0.00867193	0.00977758	0.0110242	0.0124297	0.89008	1	0.10992			0.00497286					0.000798023	0.00129851	0.00159069	0.00194862	0.00238708	0.0029242	0.00358218	0.0043882	0.97611	1
	553		0.890519	0.109481		0.976271	0.0237293		553	0.109481	0.0237293					0.0255275	0.00371889	0.00372882	0.00420423	0.00474026	0.00534463	0.00602605	0.00679435	0.00766061	0.00863731	0.00973854	0.0109802	0.0123801	0.890519	1	0.109481			0.00497286					0.000759115	0.00128976	0.00157997	0.00193548	0.00237098	0.00290448	0.00355802	0.00435862	0.976271	1
	554		0.890956	0.109044		0.976431	0.0235693		554	0.109044	0.0235693					0.0254256	0.00370404	0.00371393	0.00418745	0.00472134	0.00532329	0.00600199	0.00676723	0.00763003	0.00860283	0.00969967	0.0109363	0.0123307	0.890956	1	0.109044			0.00497286					0.000720469	0.00128106	0.00156932	0.00192243	0.002355	0.0028849	0.00353403	0.00432923	0.976431	1
	555		0.891391	0.108609		0.97659	0.0234104		555	0.108609	0.0234104					0.0253241	0.00368926	0.00369911	0.00417073	0.00470249	0.00530204	0.00597803	0.00674021	0.00759957	0.00856849	0.00966095	0.0108927	0.0122815	0.891391	1	0.108609			0.00497286					0.000682084	0.00127243	0.00155874	0.00190947	0.00233912	0.00286545	0.00351021	0.00430004	0.97659	1
	556		0.891824	0.108176		0.976747	0.0232526		556	0.108176	0.0232526					0.025223	0.00367453	0.00368434	0.00415408	0.00468372	0.00528087	0.00595417	0.00671331	0.00756923	0.00853429	0.00962238	0.0108492	0.0122324	0.891824	1	0.108176			0.00497286					0.000643957	0.00126385	0.00154823	0.0018966	0.00232335	0.00284613	0.00348654	0.00427105	0.976747	1
	557		0.892256	0.107744		0.976904	0.0230958		557	0.107744	0.0230958					0.0251223	0.00365986	0.00366963	0.0041375	0.00466502	0.00525979	0.0059304	0.00668651	0.00753902	0.00850022	0.00958397	0.0108059	0.0121836	0.892256	1	0.107744			0.00497286					0.000606088	0.00125533	0.00153779	0.00188381	0.00230769	0.00282694	0.00346303	0.00424226	0.976904	1
	558		0.892686	0.107314		0.97706	0.0229401		558	0.107314	0.0229401					0.025022	0.00364525	0.00365498	0.00412098	0.0046464	0.0052388	0.00590673	0.00665981	0.00750892	0.00846628	0.00954571	0.0107628	0.012135	0.892686	1	0.107314			0.00497286					0.000568473	0.00124686	0.00152742	0.00187111	0.00229213	0.00280788	0.00343969	0.00421365	0.97706	1
	559		0.893115	0.106885		0.977215	0.0227854		559	0.106885	0.0227854					0.0249221	0.0036307	0.00364039	0.00410453	0.00462785	0.00521788	0.00588315	0.00663323	0.00747894	0.00843249	0.0095076	0.0107198	0.0120865	0.893115	1	0.106885			0.00497286					0.000531113	0.00123846	0.00151712	0.00185849	0.00227667	0.00278895	0.0034165	0.00418525	0.977215	1
	560		0.893541	0.106459		0.977368	0.0226318		560	0.106459	0.0226318					0.0248226	0.00361621	0.00362586	0.00408815	0.00460937	0.00519705	0.00585966	0.00660675	0.00744909	0.00839882	0.00946965	0.010677	0.0120383	0.893541	1	0.106459			0.00497286					0.000494004	0.00123011	0.00150689	0.00184596	0.00226132	0.00277015	0.00339346	0.00415703	0.977368	1
	561		0.893966	0.106034		0.977521	0.0224792		561	0.106034	0.0224792					0.0247235	0.00360177	0.00361139	0.00407183	0.00459097	0.00517631	0.00583627	0.00658037	0.00741935	0.0083653	0.00943184	0.0106344	0.0119902	0.893966	1	0.106034			0.00497286					0.000457145	0.00122181	0.00149673	0.00183352	0.00224608	0.00275147	0.00337058	0.004129	0.977521	1
	562		0.89439	0.10561		0.977672	0.0223276		562	0.10561	0.0223276					0.0246248	0.00358739	0.00359697	0.00405557	0.00457264	0.00515564	0.00581297	0.00655411	0.00738973	0.0083319	0.00939419	0.0105919	0.0119424	0.89439	1	0.10561			0.00497286					0.000420535	0.00121357	0.00148664	0.00182115	0.00223093	0.00273292	0.00334786	0.00410116	0.977672	1
	563		0.894811	0.105189		0.977823	0.0221771		563	0.105189	0.0221771					0.0245265	0.00357307	0.00358261	0.00403938	0.00455439	0.00513506	0.00578976	0.00652794	0.00736023	0.00829864	0.00935669	0.0105496	0.0118947	0.894811	1	0.105189			0.00497286					0.000384172	0.00120539	0.00147662	0.00180888	0.00221589	0.00271449	0.00332528	0.00407351	0.977823	1
	564		0.895231	0.104769		0.977972	0.0220276		564	0.104769	0.0220276					0.0244286	0.00355881	0.00356831	0.00402326	0.00453621	0.00511456	0.00576665	0.00650188	0.00733085	0.00826551	0.00931934	0.0105075	0.0118472	0.895231	1	0.104769			0.00497286					0.000348054	0.00119727	0.00146666	0.00179668	0.00220095	0.00269619	0.00330286	0.00404605	0.977972	1
	565		0.89565	0.10435		0.978121	0.0218791		565	0.10435	0.0218791					0.0243311	0.0035446	0.00355406	0.0040072	0.0045181	0.00509414	0.00574363	0.00647593	0.00730159	0.00823252	0.00928214	0.0104656	0.0117999	0.89565	1	0.10435			0.00497286					0.00031218	0.00118919	0.00145678	0.00178457	0.00218611	0.00267801	0.0032806	0.00401877	0.978121	1
	566		0.896066	0.103934		0.978268	0.0217316		566	0.103934	0.0217316					0.024234	0.00353045	0.00353988	0.0039912	0.00450006	0.00507381	0.0057207	0.00645007	0.00727244	0.00819965	0.00924508	0.0104238	0.0117528	0.896066	1	0.103934			0.00497286					0.000276547	0.00118118	0.00144695	0.00177253	0.00217137	0.00265996	0.00325848	0.00399167	0.978268	1
	567		0.896481	0.103519		0.978415	0.021585		567	0.103519	0.021585					0.0241372	0.00351636	0.00352574	0.00397527	0.0044821	0.00505355	0.00569787	0.00642433	0.00724341	0.00816692	0.00920817	0.0103822	0.0117059	0.896481	1	0.103519			0.00497286					0.000241155	0.00117321	0.0014372	0.00176058	0.00215673	0.00264202	0.00323651	0.00396476	0.978415	1
	568		0.896894	0.103106		0.97856	0.0214395		568	0.103106	0.0214395					0.0240409	0.00350232	0.00351167	0.0039594	0.00446421	0.00503338	0.00567512	0.00639868	0.00721449	0.00813432	0.00917142	0.0103407	0.0116592	0.896894	1	0.103106			0.00497286					0.000206001	0.0011653	0.00142751	0.00174871	0.00214219	0.00262421	0.00321469	0.00393803	0.97856	1
	569		0.897306	0.102694		0.978705	0.021295		569	0.102694	0.021295					0.0239449	0.00348834	0.00349765	0.00394359	0.00444639	0.00501329	0.00565246	0.00637314	0.00718569	0.00810184	0.0091348	0.0102995	0.0116126	0.897306	1	0.102694			0.00497286					0.000171084	0.00115745	0.00141788	0.00173692	0.00212775	0.00260652	0.00319301	0.00391148	0.978705	1
	570		0.897716	0.102284		0.978849	0.0211514		570	0.102284	0.0211514					0.0238493	0.00347441	0.00348369	0.00392785	0.00442864	0.00499327	0.0056299	0.00634769	0.00715701	0.0080695	0.00909834	0.0102583	0.0115663	0.897716	1	0.102284			0.00497286					0.000136403	0.00114964	0.00140832	0.00172521	0.0021134	0.00258894	0.00317149	0.00388511	0.978849	1
	571		0.898124	0.101876		0.978991	0.0210088		571	0.101876	0.0210088					0.0237541	0.00346054	0.00346978	0.00391217	0.00441096	0.00497334	0.00560743	0.00632235	0.00712843	0.00803729	0.00906202	0.0102174	0.0115201	0.898124	1	0.101876			0.00497286					0.000101955	0.00114189	0.00139883	0.00171358	0.00209916	0.00257149	0.0031501	0.00385891	0.978991	1
	572		0.898531	0.101469		0.979133	0.0208671		572	0.101469	0.0208671					0.0236593	0.00344673	0.00345593	0.00389655	0.00439335	0.00495349	0.00558504	0.00629712	0.00709998	0.0080052	0.00902584	0.0101766	0.0114741	0.898531	1	0.101469			0.00497286					6.774e-05	0.00113419	0.0013894	0.00170203	0.002085	0.00255415	0.00312886	0.00383289	0.979133	1
	573		0.898936	0.101064		0.979274	0.0207264		573	0.101064	0.0207264					0.0235648	0.00343297	0.00344213	0.003881	0.00437581	0.00493371	0.00556274	0.00627198	0.00707163	0.00797325	0.00898981	0.010136	0.0114283	0.898936	1	0.101064			0.00497286					3.37555e-05	0.00112654	0.00138003	0.00169055	0.00207095	0.00253693	0.00310777	0.00380705	0.979274	1
	574		0.899339	0.100661		0.979413	0.0205867		574	0.100661	0.0205867					0.0234708	0.00341926	0.00342839	0.0038655	0.00435834	0.00491402	0.00554054	0.00624694	0.0070434	0.00794142	0.00895392	0.0100955	0.0113827	0.899339	1	0.100661			0.00497286					0	0.00111895	0.00137073	0.00167915	0.00205698	0.00251983	0.00308682	0.00378138	0.979413	1
	575		0.899741	0.100259		0.979552	0.0204479		575	0.100259	0.0204479					0.0233771	0.00340561	0.00341471	0.00385007	0.00434094	0.0048944	0.00551842	0.006222	0.00701529	0.00790971	0.00891818	0.0100552	0.0113372	0.899741	1	0.100259			0.00497286						0.00107788	0.00136148	0.00166783	0.00204311	0.00250284	0.003066	0.00375589	0.979552	1
	576		0.900141	0.0998586		0.97969	0.02031		576	0.0998586	0.02031					0.0232837	0.00339202	0.00340108	0.0038347	0.00432361	0.00487486	0.00549639	0.00619716	0.00698728	0.00787814	0.00888258	0.0100151	0.011292	0.900141	1	0.0998586			0.00497286						0.00103708	0.0013523	0.00165659	0.00202934	0.00248596	0.00304533	0.00373057	0.97969	1
	577		0.90054	0.09946		0.979827	0.0201731		577	0.09946	0.0201731					0.0231908	0.00337848	0.0033875	0.00381939	0.00430635	0.0048554	0.00547445	0.00617242	0.00695939	0.00784669	0.00884712	0.0099751	0.0112469	0.90054	1	0.09946			0.00497286						0.000996562	0.00134319	0.00164542	0.00201566	0.0024692	0.0030248	0.00370541	0.979827	1
	578		0.900937	0.0990629		0.979963	0.0200371		578	0.0990629	0.0200371					0.0230982	0.00336499	0.00337398	0.00380415	0.00428916	0.00483602	0.0054526	0.00614778	0.00693161	0.00781537	0.0088118	0.00993528	0.011202	0.900937	1	0.0990629			0.00497286						0.000956315	0.00133413	0.00163433	0.00200207	0.00245255	0.00300441	0.00368043	0.979963	1
	579		0.901333	0.0986675		0.980098	0.019902		579	0.0986675	0.019902					0.023006	0.00335156	0.00336051	0.00378896	0.00427204	0.00481671	0.00543083	0.00612324	0.00690394	0.00778417	0.00877662	0.00989561	0.0111573	0.901333	1	0.0986675			0.00497286						0.00091634	0.00132514	0.00162331	0.00198857	0.00243602	0.00298415	0.00365562	0.980098	1
	580		0.901726	0.0982736		0.980232	0.0197678		580	0.0982736	0.0197678					0.0229142	0.00333818	0.00334709	0.00377383	0.00425499	0.00479748	0.00540915	0.0060988	0.00687638	0.00775309	0.00874159	0.00985611	0.0111127	0.901726	1	0.0982736			0.00497286						0.000876634	0.0013162	0.00161236	0.00197516	0.0024196	0.00296403	0.00363097	0.980232	1
	581		0.902119	0.0978813		0.980365	0.0196345		581	0.0978813	0.0196345					0.0228227	0.00332485	0.00333373	0.00375877	0.004238	0.00477833	0.00538756	0.00607445	0.00684892	0.00772214	0.00870669	0.00981677	0.0110684	0.902119	1	0.0978813			0.00497286						0.000837196	0.00130733	0.00160149	0.00196184	0.00240328	0.00294405	0.00360649	0.980365	1
	582		0.902509	0.0974905		0.980498	0.0195022		582	0.0974905	0.0195022					0.0227316	0.00331158	0.00332042	0.00374376	0.00422108	0.00475926	0.00536605	0.0060502	0.00682158	0.00769131	0.00867193	0.00977758	0.0110242	0.902509	1	0.0974905			0.00497286						0.000798023	0.00129851	0.00159069	0.00194862	0.00238708	0.0029242	0.00358218	0.980498	1
	583		0.902899	0.0971014		0.980629	0.0193707		583	0.0971014	0.0193707					0.0226408	0.00329836	0.00330717	0.00372882	0.00420423	0.00474026	0.00534463	0.00602605	0.00679435	0.00766061	0.00863731	0.00973854	0.0109802	0.902899	1	0.0971014			0.00497286						0.000759115	0.00128976	0.00157997	0.00193548	0.00237098	0.00290448	0.00355802	0.980629	1
	584		0.903286	0.0967137		0.98076	0.0192401		584	0.0967137	0.0192401					0.0225505	0.00328519	0.00329396	0.00371393	0.00418745	0.00472134	0.00532329	0.00600199	0.00676723	0.00763003	0.00860283	0.00969967	0.0109363	0.903286	1	0.0967137			0.00497286						0.000720469	0.00128106	0.00156932	0.00192243	0.002355	0.0028849	0.00353403	0.98076	1
	585		0.903672	0.0963276		0.98089	0.0191104		585	0.0963276	0.0191104					0.0224604	0.00327208	0.00328081	0.00369911	0.00417073	0.00470249	0.00530204	0.00597803	0.00674021	0.00759957	0.00856849	0.00966095	0.0108927	0.903672	1	0.0963276			0.00497286						0.000682084	0.00127243	0.00155874	0.00190947	0.00233912	0.00286545	0.00351021	0.98089	1
	586		0.904057	0.0959431		0.981018	0.0189815		586	0.0959431	0.0189815					0.0223708	0.00325902	0.00326772	0.00368434	0.00415408	0.00468372	0.00528087	0.00595417	0.00671331	0.00756923	0.00853429	0.00962238	0.0108492	0.904057	1	0.0959431			0.00497286						0.000643957	0.00126385	0.00154823	0.0018966	0.00232335	0.00284613	0.00348654	0.981018	1
	587		0.90444	0.0955601		0.981146	0.0188535		587	0.0955601	0.0188535					0.0222815	0.00324601	0.00325467	0.00366963	0.0041375	0.00466502	0.00525979	0.0059304	0.00668651	0.00753902	0.00850022	0.00958397	0.0108059	0.90444	1	0.0955601			0.00497286						0.000606088	0.00125533	0.00153779	0.00188381	0.00230769	0.00282694	0.00346303	0.981146	1
	588		0.904821	0.0951786		0.981274	0.0187264		588	0.0951786	0.0187264					0.0221925	0.00323305	0.00324168	0.00365498	0.00412098	0.0046464	0.0052388	0.00590673	0.00665981	0.00750892	0.00846628	0.00954571	0.0107628	0.904821	1	0.0951786			0.00497286						0.000568473	0.00124686	0.00152742	0.00187111	0.00229213	0.00280788	0.00343969	0.981274	1
	589		0.905201	0.0947987		0.9814	0.0186002		589	0.0947987	0.0186002					0.0221039	0.00322014	0.00322874	0.00364039	0.00410453	0.00462785	0.00521788	0.00588315	0.00663323	0.00747894	0.00843249	0.0095076	0.0107198	0.905201	1	0.0947987			0.00497286						0.000531113	0.00123846	0.00151712	0.00185849	0.00227667	0.00278895	0.0034165	0.9814	1
	590		0.90558	0.0944202		0.981525	0.0184748		590	0.0944202	0.0184748					0.0220157	0.00320729	0.00321585	0.00362586	0.00408815	0.00460937	0.00519705	0.00585966	0.00660675	0.00744909	0.00839882	0.00946965	0.010677	0.90558	1	0.0944202			0.00497286						0.000494004	0.00123011	0.00150689	0.00184596	0.00226132	0.00277015	0.00339346	0.981525	1
	591		0.905957	0.0940433		0.98165	0.0183502		591	0.0940433	0.0183502					0.0219278	0.00319448	0.00320301	0.00361139	0.00407183	0.00459097	0.00517631	0.00583627	0.00658037	0.00741935	0.0083653	0.00943184	0.0106344	0.905957	1	0.0940433			0.00497286						0.000457145	0.00122181	0.00149673	0.00183352	0.00224608	0.00275147	0.00337058	0.98165	1
	592		0.906332	0.0936679		0.981774	0.0182265		592	0.0936679	0.0182265					0.0218403	0.00318173	0.00319023	0.00359697	0.00405557	0.00457264	0.00515564	0.00581297	0.00655411	0.00738973	0.0083319	0.00939419	0.0105919	0.906332	1	0.0936679			0.00497286						0.000420535	0.00121357	0.00148664	0.00182115	0.00223093	0.00273292	0.00334786	0.981774	1
	593		0.906706	0.093294		0.981896	0.0181036		593	0.093294	0.0181036					0.0217531	0.00316903	0.00317749	0.00358261	0.00403938	0.00455439	0.00513506	0.00578976	0.00652794	0.00736023	0.00829864	0.00935669	0.0105496	0.906706	1	0.093294			0.00497286						0.000384172	0.00120539	0.00147662	0.00180888	0.00221589	0.00271449	0.00332528	0.981896	1
	594		0.907078	0.0929215		0.982018	0.0179815		594	0.0929215	0.0179815					0.0216662	0.00315638	0.00316481	0.00356831	0.00402326	0.00453621	0.00511456	0.00576665	0.00650188	0.00733085	0.00826551	0.00931934	0.0105075	0.907078	1	0.0929215			0.00497286						0.000348054	0.00119727	0.00146666	0.00179668	0.00220095	0.00269619	0.00330286	0.982018	1
	595		0.907449	0.0925506		0.98214	0.0178603		595	0.0925506	0.0178603					0.0215797	0.00314378	0.00315217	0.00355406	0.0040072	0.0045181	0.00509414	0.00574363	0.00647593	0.00730159	0.00823252	0.00928214	0.0104656	0.907449	1	0.0925506			0.00497286						0.00031218	0.00118919	0.00145678	0.00178457	0.00218611	0.00267801	0.0032806	0.98214	1
	596		0.907819	0.0921811		0.98226	0.0177399		596	0.0921811	0.0177399					0.0214936	0.00313123	0.00313959	0.00353988	0.0039912	0.00450006	0.00507381	0.0057207	0.00645007	0.00727244	0.00819965	0.00924508	0.0104238	0.907819	1	0.0921811			0.00497286						0.000276547	0.00118118	0.00144695	0.00177253	0.00217137	0.00265996	0.00325848	0.98226	1
	597		0.908187	0.0918131		0.98238	0.0176203		597	0.0918131	0.0176203					0.0214078	0.00311873	0.00312706	0.00352574	0.00397527	0.0044821	0.00505355	0.00569787	0.00642433	0.00724341	0.00816692	0.00920817	0.0103822	0.908187	1	0.0918131			0.00497286						0.000241155	0.00117321	0.0014372	0.00176058	0.00215673	0.00264202	0.00323651	0.98238	1
	598		0.908553	0.0914466		0.982499	0.0175015		598	0.0914466	0.0175015					0.0213223	0.00310628	0.00311457	0.00351167	0.0039594	0.00446421	0.00503338	0.00567512	0.00639868	0.00721449	0.00813432	0.00917142	0.0103407	0.908553	1	0.0914466			0.00497286						0.000206001	0.0011653	0.00142751	0.00174871	0.00214219	0.00262421	0.00321469	0.982499	1
	599		0.908918	0.0910816		0.982617	0.0173835		599	0.0910816	0.0173835					0.0212372	0.00309388	0.00310214	0.00349765	0.00394359	0.00444639	0.00501329	0.00565246	0.00637314	0.00718569	0.00810184	0.0091348	0.0102995	0.908918	1	0.0910816			0.00497286						0.000171084	0.00115745	0.00141788	0.00173692	0.00212775	0.00260652	0.00319301	0.982617	1
	600		0.909282	0.090718		0.982734	0.0172663		600	0.090718	0.0172663					0.0211524	0.00308153	0.00308975	0.00348369	0.00392785	0.00442864	0.00499327	0.0056299	0.00634769	0.00715701	0.0080695	0.00909834	0.0102583	0.909282	1	0.090718			0.00497286						0.000136403	0.00114964	0.00140832	0.00172521	0.0021134	0.00258894	0.00317149	0.982734	1
	601		0.909644	0.0903558		0.98285	0.0171499		601	0.0903558	0.0171499					0.021068	0.00306923	0.00307742	0.00346978	0.00391217	0.00441096	0.00497334	0.00560743	0.00632235	0.00712843	0.00803729	0.00906202	0.0102174	0.909644	1	0.0903558			0.00497286						0.000101955	0.00114189	0.00139883	0.00171358	0.00209916	0.00257149	0.0031501	0.98285	1
	602		0.910005	0.0899951		0.982966	0.0170342		602	0.0899951	0.0170342					0.0209839	0.00305697	0.00306514	0.00345593	0.00389655	0.00439335	0.00495349	0.00558504	0.00629712	0.00709998	0.0080052	0.00902584	0.0101766	0.910005	1	0.0899951			0.00497286						6.774e-05	0.00113419	0.0013894	0.00170203	0.002085	0.00255415	0.00312886	0.982966	1
	603		0.910364	0.0896358		0.983081	0.0169194		603	0.0896358	0.0169194					0.0209001	0.00304477	0.0030529	0.00344213	0.003881	0.00437581	0.00493371	0.00556274	0.00627198	0.00707163	0.00797325	0.00898981	0.010136	0.910364	1	0.0896358			0.00497286						3.37555e-05	0.00112654	0.00138003	0.00169055	0.00207095	0.00253693	0.00310777	0.983081	1
	604		0.910722	0.089278		0.983195	0.0168053		604	0.089278	0.0168053					0.0208167	0.00303262	0.00304071	0.00342839	0.0038655	0.00435834	0.00491402	0.00554054	0.00624694	0.0070434	0.00794142	0.00895392	0.0100955	0.910722	1	0.089278			0.00497286						0	0.00111895	0.00137073	0.00167915	0.00205698	0.00251983	0.00308682	0.983195	1
	605		0.911078	0.0889216		0.983308	0.016692		605	0.0889216	0.016692					0.0207336	0.00302051	0.00302857	0.00341471	0.00385007	0.00434094	0.0048944	0.00551842	0.006222	0.00701529	0.00790971	0.00891818	0.0100552	0.911078	1	0.0889216			0.00497286							0.00107788	0.00136148	0.00166783	0.00204311	0.00250284	0.003066	0.983308	1
	606		0.911433	0.0885666		0.983421	0.0165795		606	0.0885666	0.0165795					0.0206508	0.00300845	0.00301648	0.00340108	0.0038347	0.00432361	0.00487486	0.00549639	0.00619716	0.00698728	0.00787814	0.00888258	0.0100151	0.911433	1	0.0885666			0.00497286							0.00103708	0.0013523	0.00165659	0.00202934	0.00248596	0.00304533	0.983421	1
	607		0.911787	0.0882131		0.983532	0.0164677		607	0.0882131	0.0164677					0.0205684	0.00299644	0.00300444	0.0033875	0.00381939	0.00430635	0.0048554	0.00547445	0.00617242	0.00695939	0.00784669	0.00884712	0.0099751	0.911787	1	0.0882131			0.00497286							0.000996562	0.00134319	0.00164542	0.00201566	0.0024692	0.0030248	0.983532	1
	608		0.912139	0.0878609		0.983643	0.0163567		608	0.0878609	0.0163567					0.0204863	0.00298448	0.00299245	0.00337398	0.00380415	0.00428916	0.00483602	0.0054526	0.00614778	0.00693161	0.00781537	0.0088118	0.00993528	0.912139	1	0.0878609			0.00497286							0.000956315	0.00133413	0.00163433	0.00200207	0.00245255	0.00300441	0.983643	1
	609		0.91249	0.0875102		0.983754	0.0162464		609	0.0875102	0.0162464					0.0204045	0.00297257	0.0029805	0.00336051	0.00378896	0.00427204	0.00481671	0.00543083	0.00612324	0.00690394	0.00778417	0.00877662	0.00989561	0.91249	1	0.0875102			0.00497286							0.00091634	0.00132514	0.00162331	0.00198857	0.00243602	0.00298415	0.983754	1
	610		0.912839	0.0871609		0.983863	0.0161368		610	0.0871609	0.0161368					0.020323	0.0029607	0.0029686	0.00334709	0.00377383	0.00425499	0.00479748	0.00540915	0.0060988	0.00687638	0.00775309	0.00874159	0.00985611	0.912839	1	0.0871609			0.00497286							0.000876634	0.0013162	0.00161236	0.00197516	0.0024196	0.00296403	0.983863	1
	611		0.913187	0.0868129		0.983972	0.016028		611	0.0868129	0.016028					0.0202419	0.00294888	0.00295675	0.00333373	0.00375877	0.004238	0.00477833	0.00538756	0.00607445	0.00684892	0.00772214	0.00870669	0.00981677	0.913187	1	0.0868129			0.00497286							0.000837196	0.00130733	0.00160149	0.00196184	0.00240328	0.00294405	0.983972	1
	612		0.913534	0.0864663		0.98408	0.01592		612	0.0864663	0.01592					0.0201611	0.00293711	0.00294495	0.00332042	0.00374376	0.00422108	0.00475926	0.00536605	0.0060502	0.00682158	0.00769131	0.00867193	0.00977758	0.913534	1	0.0864663			0.00497286							0.000798023	0.00129851	0.00159069	0.00194862	0.00238708	0.0029242	0.98408	1
	613		0.913879	0.0861212		0.984187	0.0158127		613	0.0861212	0.0158127					0.0200806	0.00292538	0.00293319	0.00330717	0.00372882	0.00420423	0.00474026	0.00534463	0.00602605	0.00679435	0.00766061	0.00863731	0.00973854	0.913879	1	0.0861212			0.00497286							0.000759115	0.00128976	0.00157997	0.00193548	0.00237098	0.00290448	0.984187	1
	614		0.914223	0.0857774		0.984294	0.015706		614	0.0857774	0.015706					0.0200005	0.0029137	0.00292148	0.00329396	0.00371393	0.00418745	0.00472134	0.00532329	0.00600199	0.00676723	0.00763003	0.00860283	0.00969967	0.914223	1	0.0857774			0.00497286							0.000720469	0.00128106	0.00156932	0.00192243	0.002355	0.0028849	0.984294	1
	615		0.914565	0.085435		0.9844	0.0156001		615	0.085435	0.0156001					0.0199206	0.00290207	0.00290982	0.00328081	0.00369911	0.00417073	0.00470249	0.00530204	0.00597803	0.00674021	0.00759957	0.00856849	0.00966095	0.914565	1	0.085435			0.00497286							0.000682084	0.00127243	0.00155874	0.00190947	0.00233912	0.00286545	0.9844	1
	616		0.914906	0.0850939		0.984505	0.015495		616	0.0850939	0.015495					0.0198411	0.00289049	0.00289821	0.00326772	0.00368434	0.00415408	0.00468372	0.00528087	0.00595417	0.00671331	0.00756923	0.00853429	0.00962238	0.914906	1	0.0850939			0.00497286							0.000643957	0.00126385	0.00154823	0.0018966	0.00232335	0.00284613	0.984505	1
	617		0.915246	0.0847542		0.98461	0.0153905		617	0.0847542	0.0153905					0.0197619	0.00287895	0.00288664	0.00325467	0.00366963	0.0041375	0.00466502	0.00525979	0.0059304	0.00668651	0.00753902	0.00850022	0.00958397	0.915246	1	0.0847542			0.00497286							0.000606088	0.00125533	0.00153779	0.00188381	0.00230769	0.00282694	0.98461	1
	618		0.915584	0.0844159		0.984713	0.0152867		618	0.0844159	0.0152867					0.019683	0.00286746	0.00287511	0.00324168	0.00365498	0.00412098	0.0046464	0.0052388	0.00590673	0.00665981	0.00750892	0.00846628	0.00954571	0.915584	1	0.0844159			0.00497286							0.000568473	0.00124686	0.00152742	0.00187111	0.00229213	0.00280788	0.984713	1
	619		0.915921	0.0840789		0.984816	0.0151837		619	0.0840789	0.0151837					0.0196044	0.00285601	0.00286363	0.00322874	0.00364039	0.00410453	0.00462785	0.00521788	0.00588315	0.00663323	0.00747894	0.00843249	0.0095076	0.915921	1	0.0840789			0.00497286							0.000531113	0.00123846	0.00151712	0.00185849	0.00227667	0.00278895	0.984816	1
	620		0.916257	0.0837432		0.984919	0.0150813		620	0.0837432	0.0150813					0.0195262	0.00284461	0.0028522	0.00321585	0.00362586	0.00408815	0.00460937	0.00519705	0.00585966	0.00660675	0.00744909	0.00839882	0.00946965	0.916257	1	0.0837432			0.00497286							0.000494004	0.00123011	0.00150689	0.00184596	0.00226132	0.00277015	0.984919	1
	621		0.916591	0.0834089		0.98502	0.0149796		621	0.0834089	0.0149796					0.0194482	0.00283325	0.00284082	0.00320301	0.00361139	0.00407183	0.00459097	0.00517631	0.00583627	0.00658037	0.00741935	0.0083653	0.00943184	0.916591	1	0.0834089			0.00497286							0.000457145	0.00122181	0.00149673	0.00183352	0.00224608	0.00275147	0.98502	1
	622		0.916924	0.083076		0.985121	0.0148786		622	0.083076	0.0148786					0.0193706	0.00282194	0.00282948	0.00319023	0.00359697	0.00405557	0.00457264	0.00515564	0.00581297	0.00655411	0.00738973	0.0083319	0.00939419	0.916924	1	0.083076			0.00497286							0.000420535	0.00121357	0.00148664	0.00182115	0.00223093	0.00273292	0.985121	1
	623		0.917256	0.0827443		0.985222	0.0147783		623	0.0827443	0.0147783					0.0192932	0.00281068	0.00281818	0.00317749	0.00358261	0.00403938	0.00455439	0.00513506	0.00578976	0.00652794	0.00736023	0.00829864	0.00935669	0.917256	1	0.0827443			0.00497286							0.000384172	0.00120539	0.00147662	0.00180888	0.00221589	0.00271449	0.985222	1
	624		0.917586	0.082414		0.985321	0.0146787		624	0.082414	0.0146787					0.0192162	0.00279946	0.00280693	0.00316481	0.00356831	0.00402326	0.00453621	0.00511456	0.00576665	0.00650188	0.00733085	0.00826551	0.00931934	0.917586	1	0.082414			0.00497286							0.000348054	0.00119727	0.00146666	0.00179668	0.00220095	0.00269619	0.985321	1
	625		0.917915	0.082085		0.98542	0.0145797		625	0.082085	0.0145797					0.0191395	0.00278828	0.00279573	0.00315217	0.00355406	0.0040072	0.0045181	0.00509414	0.00574363	0.00647593	0.00730159	0.00823252	0.00928214	0.917915	1	0.082085			0.00497286							0.00031218	0.00118919	0.00145678	0.00178457	0.00218611	0.00267801	0.98542	1
	626		0.918243	0.0817573		0.985519	0.0144814		626	0.0817573	0.0144814					0.0190631	0.00277715	0.00278457	0.00313959	0.00353988	0.0039912	0.00450006	0.00507381	0.0057207	0.00645007	0.00727244	0.00819965	0.00924508	0.918243	1	0.0817573			0.00497286							0.000276547	0.00118118	0.00144695	0.00177253	0.00217137	0.00265996	0.985519	1
	627		0.918569	0.0814309		0.985616	0.0143838		627	0.0814309	0.0143838					0.018987	0.00276606	0.00277345	0.00312706	0.00352574	0.00397527	0.0044821	0.00505355	0.00569787	0.00642433	0.00724341	0.00816692	0.00920817	0.918569	1	0.0814309			0.00497286							0.000241155	0.00117321	0.0014372	0.00176058	0.00215673	0.00264202	0.985616	1
	628		0.918894	0.0811059		0.985713	0.0142868		628	0.0811059	0.0142868					0.0189112	0.00275502	0.00276238	0.00311457	0.00351167	0.0039594	0.00446421	0.00503338	0.00567512	0.00639868	0.00721449	0.00813432	0.00917142	0.918894	1	0.0811059			0.00497286							0.000206001	0.0011653	0.00142751	0.00174871	0.00214219	0.00262421	0.985713	1
	629		0.919218	0.0807821		0.98581	0.0141905		629	0.0807821	0.0141905					0.0188357	0.00274402	0.00275135	0.00310214	0.00349765	0.00394359	0.00444639	0.00501329	0.00565246	0.00637314	0.00718569	0.00810184	0.0091348	0.919218	1	0.0807821			0.00497286							0.000171084	0.00115745	0.00141788	0.00173692	0.00212775	0.00260652	0.98581	1
	630		0.91954	0.0804596		0.985905	0.0140948		630	0.0804596	0.0140948					0.0187605	0.00273307	0.00274037	0.00308975	0.00348369	0.00392785	0.00442864	0.00499327	0.0056299	0.00634769	0.00715701	0.0080695	0.00909834	0.91954	1	0.0804596			0.00497286							0.000136403	0.00114964	0.00140832	0.00172521	0.0021134	0.00258894	0.985905	1
	631		0.919862	0.0801384		0.986	0.0139998		631	0.0801384	0.0139998					0.0186856	0.00272216	0.00272943	0.00307742	0.00346978	0.00391217	0.00441096	0.00497334	0.00560743	0.00632235	0.00712843	0.00803729	0.00906202	0.919862	1	0.0801384			0.00497286							0.000101955	0.00114189	0.00139883	0.00171358	0.00209916	0.00257149	0.986	1
	632		0.920182	0.0798185		0.986095	0.0139054		632	0.0798185	0.0139054					0.018611	0.00271129	0.00271853	0.00306514	0.00345593	0.00389655	0.00439335	0.00495349	0.00558504	0.00629712	0.00709998	0.0080052	0.00902584	0.920182	1	0.0798185			0.00497286							6.774e-05	0.00113419	0.0013894	0.00170203	0.002085	0.00255415	0.986095	1
	633		0.9205	0.0794999		0.986188	0.0138116		633	0.0794999	0.0138116					0.0185368	0.00270047	0.00270768	0.0030529	0.00344213	0.003881	0.00437581	0.00493371	0.00556274	0.00627198	0.00707163	0.00797325	0.00898981	0.9205	1	0.0794999			0.00497286							3.37555e-05	0.00112654	0.00138003	0.00169055	0.00207095	0.00253693	0.986188	1
	634		0.920818	0.0791825		0.986282	0.0137185		634	0.0791825	0.0137185					0.0184628	0.00268969	0.00269687	0.00304071	0.00342839	0.0038655	0.00435834	0.00491402	0.00554054	0.00624694	0.0070434	0.00794142	0.00895392	0.920818	1	0.0791825			0.00497286							0	0.00111895	0.00137073	0.00167915	0.00205698	0.00251983	0.986282	1
	635		0.921134	0.0788664		0.986374	0.013626		635	0.0788664	0.013626					0.018389	0.00267895	0.0026861	0.00302857	0.00341471	0.00385007	0.00434094	0.0048944	0.00551842	0.006222	0.00701529	0.00790971	0.00891818	0.921134	1	0.0788664			0.00497286								0.00107788	0.00136148	0.00166783	0.00204311	0.00250284	0.986374	1
	636		0.921448	0.0785516		0.986466	0.0135341		636	0.0785516	0.0135341					0.0183156	0.00266826	0.00267538	0.00301648	0.00340108	0.0038347	0.00432361	0.00487486	0.00549639	0.00619716	0.00698728	0.00787814	0.00888258	0.921448	1	0.0785516			0.00497286								0.00103708	0.0013523	0.00165659	0.00202934	0.00248596	0.986466	1
	637		0.921762	0.078238		0.986557	0.0134429		637	0.078238	0.0134429					0.0182425	0.00265761	0.0026647	0.00300444	0.0033875	0.00381939	0.00430635	0.0048554	0.00547445	0.00617242	0.00695939	0.00784669	0.00884712	0.921762	1	0.078238			0.00497286								0.000996562	0.00134319	0.00164542	0.00201566	0.0024692	0.986557	1
	638		0.922074	0.0779257		0.986648	0.0133523		638	0.0779257	0.0133523					0.0181697	0.002647	0.00265406	0.00299245	0.00337398	0.00380415	0.00428916	0.00483602	0.0054526	0.00614778	0.00693161	0.00781537	0.0088118	0.922074	1	0.0779257			0.00497286								0.000956315	0.00133413	0.00163433	0.00200207	0.00245255	0.986648	1
	639		0.922385	0.0776146		0.986738	0.0132622		639	0.0776146	0.0132622					0.0180972	0.00263643	0.00264347	0.0029805	0.00336051	0.00378896	0.00427204	0.00481671	0.00543083	0.00612324	0.00690394	0.00778417	0.00877662	0.922385	1	0.0776146			0.00497286								0.00091634	0.00132514	0.00162331	0.00198857	0.00243602	0.986738	1
	640		0.922695	0.0773047		0.986827	0.0131728		640	0.0773047	0.0131728					0.0180249	0.0026259	0.00263292	0.0029686	0.00334709	0.00377383	0.00425499	0.00479748	0.00540915	0.0060988	0.00687638	0.00775309	0.00874159	0.922695	1	0.0773047			0.00497286								0.000876634	0.0013162	0.00161236	0.00197516	0.0024196	0.986827	1
	641		0.923004	0.0769961		0.986916	0.013084		641	0.0769961	0.013084					0.017953	0.00261542	0.0026224	0.00295675	0.00333373	0.00375877	0.004238	0.00477833	0.00538756	0.00607445	0.00684892	0.00772214	0.00870669	0.923004	1	0.0769961			0.00497286								0.000837196	0.00130733	0.00160149	0.00196184	0.00240328	0.986916	1
	642		0.923311	0.0766888		0.987004	0.0129958		642	0.0766888	0.0129958					0.0178813	0.00260498	0.00261194	0.00294495	0.00332042	0.00374376	0.00422108	0.00475926	0.00536605	0.0060502	0.00682158	0.00769131	0.00867193	0.923311	1	0.0766888			0.00497286								0.000798023	0.00129851	0.00159069	0.00194862	0.00238708	0.987004	1
	643		0.923617	0.0763826		0.987092	0.0129082		643	0.0763826	0.0129082					0.0178099	0.00259458	0.00260151	0.00293319	0.00330717	0.00372882	0.00420423	0.00474026	0.00534463	0.00602605	0.00679435	0.00766061	0.00863731	0.923617	1	0.0763826			0.00497286								0.000759115	0.00128976	0.00157997	0.00193548	0.00237098	0.987092	1
	644		0.923922	0.0760777		0.987179	0.0128211		644	0.0760777	0.0128211					0.0177388	0.00258422	0.00259112	0.00292148	0.00329396	0.00371393	0.00418745	0.00472134	0.00532329	0.00600199	0.00676723	0.00763003	0.00860283	0.923922	1	0.0760777			0.00497286								0.000720469	0.00128106	0.00156932	0.00192243	0.002355	0.987179	1
	645		0.924226	0.075774		0.987265	0.0127347		645	0.075774	0.0127347					0.017668	0.00257391	0.00258078	0.00290982	0.00328081	0.00369911	0.00417073	0.00470249	0.00530204	0.00597803	0.00674021	0.00759957	0.00856849	0.924226	1	0.075774			0.00497286								0.000682084	0.00127243	0.00155874	0.00190947	0.00233912	0.987265	1
	646		0.924528	0.0754715		0.987351	0.0126488		646	0.0754715	0.0126488					0.0175975	0.00256363	0.00257048	0.00289821	0.00326772	0.00368434	0.00415408	0.00468372	0.00528087	0.00595417	0.00671331	0.00756923	0.00853429	0.924528	1	0.0754715			0.00497286								0.000643957	0.00126385	0.00154823	0.0018966	0.00232335	0.987351	1
	647		0.92483	0.0751702		0.987436	0.0125636		647	0.0751702	0.0125636					0.0175272	0.0025534	0.00256022	0.00288664	0.00325467	0.00366963	0.0041375	0.00466502	0.00525979	0.0059304	0.00668651	0.00753902	0.00850022	0.92483	1	0.0751702			0.00497286								0.000606088	0.00125533	0.00153779	0.00188381	0.00230769	0.987436	1
	648		0.92513	0.0748701		0.987521	0.0124789		648	0.0748701	0.0124789					0.0174573	0.00254321	0.00255	0.00287511	0.00324168	0.00365498	0.00412098	0.0046464	0.0052388	0.00590673	0.00665981	0.00750892	0.00846628	0.92513	1	0.0748701			0.00497286								0.000568473	0.00124686	0.00152742	0.00187111	0.00229213	0.987521	1
	649		0.925429	0.0745713		0.987605	0.0123947		649	0.0745713	0.0123947					0.0173876	0.00253305	0.00253982	0.00286363	0.00322874	0.00364039	0.00410453	0.00462785	0.00521788	0.00588315	0.00663323	0.00747894	0.00843249	0.925429	1	0.0745713			0.00497286								0.000531113	0.00123846	0.00151712	0.00185849	0.00227667	0.987605	1
	650		0.925726	0.0742736		0.987689	0.0123111		650	0.0742736	0.0123111					0.0173182	0.00252294	0.00252968	0.0028522	0.00321585	0.00362586	0.00408815	0.00460937	0.00519705	0.00585966	0.00660675	0.00744909	0.00839882	0.925726	1	0.0742736			0.00497286								0.000494004	0.00123011	0.00150689	0.00184596	0.00226132	0.987689	1
	651		0.926023	0.0739771		0.987772	0.0122281		651	0.0739771	0.0122281					0.017249	0.00251287	0.00251958	0.00284082	0.00320301	0.00361139	0.00407183	0.00459097	0.00517631	0.00583627	0.00658037	0.00741935	0.0083653	0.926023	1	0.0739771			0.00497286								0.000457145	0.00122181	0.00149673	0.00183352	0.00224608	0.987772	1
	652		0.926318	0.0736818		0.987854	0.0121457		652	0.0736818	0.0121457					0.0171802	0.00250284	0.00250952	0.00282948	0.00319023	0.00359697	0.00405557	0.00457264	0.00515564	0.00581297	0.00655411	0.00738973	0.0083319	0.926318	1	0.0736818			0.00497286								0.000420535	0.00121357	0.00148664	0.00182115	0.00223093	0.987854	1
	653		0.926612	0.0733876		0.987936	0.0120638		653	0.0733876	0.0120638					0.0171116	0.00249285	0.0024995	0.00281818	0.00317749	0.00358261	0.00403938	0.00455439	0.00513506	0.00578976	0.00652794	0.00736023	0.00829864	0.926612	1	0.0733876			0.00497286								0.000384172	0.00120539	0.00147662	0.00180888	0.00221589	0.987936	1
	654		0.926905	0.0730947		0.988018	0.0119825		654	0.0730947	0.0119825					0.0170433	0.0024829	0.00248952	0.00280693	0.00316481	0.00356831	0.00402326	0.00453621	0.00511456	0.00576665	0.00650188	0.00733085	0.00826551	0.926905	1	0.0730947			0.00497286								0.000348054	0.00119727	0.00146666	0.00179668	0.00220095	0.988018	1
	655		0.927197	0.0728029		0.988098	0.0119017		655	0.0728029	0.0119017					0.0169752	0.00247298	0.00247959	0.00279573	0.00315217	0.00355406	0.0040072	0.0045181	0.00509414	0.00574363	0.00647593	0.00730159	0.00823252	0.927197	1	0.0728029			0.00497286								0.00031218	0.00118919	0.00145678	0.00178457	0.00218611	0.988098	1
	656		0.927488	0.0725122		0.988179	0.0118214		656	0.0725122	0.0118214					0.0169075	0.00246311	0.00246969	0.00278457	0.00313959	0.00353988	0.0039912	0.00450006	0.00507381	0.0057207	0.00645007	0.00727244	0.00819965	0.927488	1	0.0725122			0.00497286								0.000276547	0.00118118	0.00144695	0.00177253	0.00217137	0.988179	1
	657		0.927777	0.0722228		0.988258	0.0117417		657	0.0722228	0.0117417					0.01684	0.00245328	0.00245983	0.00277345	0.00312706	0.00352574	0.00397527	0.0044821	0.00505355	0.00569787	0.00642433	0.00724341	0.00816692	0.927777	1	0.0722228			0.00497286								0.000241155	0.00117321	0.0014372	0.00176058	0.00215673	0.988258	1
	658		0.928066	0.0719344		0.988337	0.0116626		658	0.0719344	0.0116626					0.0167727	0.00244349	0.00245001	0.00276238	0.00311457	0.00351167	0.0039594	0.00446421	0.00503338	0.00567512	0.00639868	0.00721449	0.00813432	0.928066	1	0.0719344			0.00497286								0.000206001	0.0011653	0.00142751	0.00174871	0.00214219	0.988337	1
	659		0.928353	0.0716473		0.988416	0.0115839		659	0.0716473	0.0115839					0.0167058	0.00243373	0.00244023	0.00275135	0.00310214	0.00349765	0.00394359	0.00444639	0.00501329	0.00565246	0.00637314	0.00718569	0.00810184	0.928353	1	0.0716473			0.00497286								0.000171084	0.00115745	0.00141788	0.00173692	0.00212775	0.988416	1
	660		0.928639	0.0713613		0.988494	0.0115058		660	0.0713613	0.0115058					0.0166391	0.00242402	0.00243049	0.00274037	0.00308975	0.00348369	0.00392785	0.00442864	0.00499327	0.0056299	0.00634769	0.00715701	0.0080695	0.928639	1	0.0713613			0.00497286								0.000136403	0.00114964	0.00140832	0.00172521	0.0021134	0.988494	1
	661		0.928924	0.0710764		0.988572	0.0114283		661	0.0710764	0.0114283					0.0165727	0.00241434	0.00242078	0.00272943	0.00307742	0.00346978	0.00391217	0.00441096	0.00497334	0.00560743	0.00632235	0.00712843	0.00803729	0.928924	1	0.0710764			0.00497286								0.000101955	0.00114189	0.00139883	0.00171358	0.00209916	0.988572	1
	662		0.929207	0.0707927		0.988649	0.0113512		662	0.0707927	0.0113512					0.0165065	0.0024047	0.00241112	0.00271853	0.00306514	0.00345593	0.00389655	0.00439335	0.00495349	0.00558504	0.00629712	0.00709998	0.0080052	0.929207	1	0.0707927			0.00497286								6.774e-05	0.00113419	0.0013894	0.00170203	0.002085	0.988649	1
	663		0.92949	0.0705101		0.988725	0.0112747		663	0.0705101	0.0112747					0.0164406	0.0023951	0.0024015	0.00270768	0.0030529	0.00344213	0.003881	0.00437581	0.00493371	0.00556274	0.00627198	0.00707163	0.00797325	0.92949	1	0.0705101			0.00497286								3.37555e-05	0.00112654	0.00138003	0.00169055	0.00207095	0.988725	1
	664		0.929771	0.0702286		0.988801	0.0111987		664	0.0702286	0.0111987					0.016375	0.00238554	0.00239191	0.00269687	0.00304071	0.00342839	0.0038655	0.00435834	0.00491402	0.00554054	0.00624694	0.0070434	0.00794142	0.929771	1	0.0702286			0.00497286								0	0.00111895	0.00137073	0.00167915	0.00205698	0.988801	1
	665		0.930052	0.0699482		0.988877	0.0111232		665	0.0699482	0.0111232					0.0163096	0.00237602	0.00238236	0.0026861	0.00302857	0.00341471	0.00385007	0.00434094	0.0048944	0.00551842	0.006222	0.00701529	0.00790971	0.930052	1	0.0699482			0.00497286									0.00107788	0.00136148	0.00166783	0.00204311	0.988877	1
	666		0.930331	0.069669		0.988952	0.0110482		666	0.069669	0.0110482					0.0162445	0.00236653	0.00237285	0.00267538	0.00301648	0.00340108	0.0038347	0.00432361	0.00487486	0.00549639	0.00619716	0.00698728	0.00787814	0.930331	1	0.069669			0.00497286									0.00103708	0.0013523	0.00165659	0.00202934	0.988952	1
	667		0.930609	0.0693909		0.989026	0.0109737		667	0.0693909	0.0109737					0.0161797	0.00235708	0.00236338	0.0026647	0.00300444	0.0033875	0.00381939	0.00430635	0.0048554	0.00547445	0.00617242	0.00695939	0.00784669	0.930609	1	0.0693909			0.00497286									0.000996562	0.00134319	0.00164542	0.00201566	0.989026	1
	668		0.930886	0.0691139		0.9891	0.0108997		668	0.0691139	0.0108997					0.0161151	0.00234767	0.00235394	0.00265406	0.00299245	0.00337398	0.00380415	0.00428916	0.00483602	0.0054526	0.00614778	0.00693161	0.00781537	0.930886	1	0.0691139			0.00497286									0.000956315	0.00133413	0.00163433	0.00200207	0.9891	1
	669		0.931162	0.068838		0.989174	0.0108262		669	0.068838	0.0108262					0.0160507	0.0023383	0.00234455	0.00264347	0.0029805	0.00336051	0.00378896	0.00427204	0.00481671	0.00543083	0.00612324	0.00690394	0.00778417	0.931162	1	0.068838			0.00497286									0.00091634	0.00132514	0.00162331	0.00198857	0.989174	1
	670		0.931437	0.0685632		0.989247	0.0107532		670	0.0685632	0.0107532					0.0159867	0.00232897	0.00233519	0.00263292	0.0029686	0.00334709	0.00377383	0.00425499	0.00479748	0.00540915	0.0060988	0.00687638	0.00775309	0.931437	1	0.0685632			0.00497286									0.000876634	0.0013162	0.00161236	0.00197516	0.989247	1
	671		0.931711	0.0682894		0.989319	0.0106807		671	0.0682894	0.0106807					0.0159229	0.00231967	0.00232586	0.0026224	0.00295675	0.00333373	0.00375877	0.004238	0.00477833	0.00538756	0.00607445	0.00684892	0.00772214	0.931711	1	0.0682894			0.00497286									0.000837196	0.00130733	0.00160149	0.00196184	0.989319	1
	672		0.931983	0.0680168		0.989391	0.0106087		672	0.0680168	0.0106087					0.0158593	0.00231041	0.00231658	0.00261194	0.00294495	0.00332042	0.00374376	0.00422108	0.00475926	0.00536605	0.0060502	0.00682158	0.00769131	0.931983	1	0.0680168			0.00497286									0.000798023	0.00129851	0.00159069	0.00194862	0.989391	1
	673		0.932255	0.0677453		0.989463	0.0105372		673	0.0677453	0.0105372					0.015796	0.00230119	0.00230733	0.00260151	0.00293319	0.00330717	0.00372882	0.00420423	0.00474026	0.00534463	0.00602605	0.00679435	0.00766061	0.932255	1	0.0677453			0.00497286									0.000759115	0.00128976	0.00157997	0.00193548	0.989463	1
	674		0.932525	0.0674749		0.989534	0.0104661		674	0.0674749	0.0104661					0.0157329	0.002292	0.00229812	0.00259112	0.00292148	0.00329396	0.00371393	0.00418745	0.00472134	0.00532329	0.00600199	0.00676723	0.00763003	0.932525	1	0.0674749			0.00497286									0.000720469	0.00128106	0.00156932	0.00192243	0.989534	1
	675		0.932794	0.0672055		0.989604	0.0103956		675	0.0672055	0.0103956					0.0156701	0.00228285	0.00228895	0.00258078	0.00290982	0.00328081	0.00369911	0.00417073	0.00470249	0.00530204	0.00597803	0.00674021	0.00759957	0.932794	1	0.0672055			0.00497286									0.000682084	0.00127243	0.00155874	0.00190947	0.989604	1
	676		0.933063	0.0669372		0.989675	0.0103255		676	0.0669372	0.0103255					0.0156076	0.00227374	0.00227981	0.00257048	0.00289821	0.00326772	0.00368434	0.00415408	0.00468372	0.00528087	0.00595417	0.00671331	0.00756923	0.933063	1	0.0669372			0.00497286									0.000643957	0.00126385	0.00154823	0.0018966	0.989675	1
	677		0.93333	0.06667		0.989744	0.0102559		677	0.06667	0.0102559					0.0155453	0.00226466	0.00227071	0.00256022	0.00288664	0.00325467	0.00366963	0.0041375	0.00466502	0.00525979	0.0059304	0.00668651	0.00753902	0.93333	1	0.06667			0.00497286									0.000606088	0.00125533	0.00153779	0.00188381	0.989744	1
	678		0.933596	0.0664039		0.989813	0.0101867		678	0.0664039	0.0101867					0.0154832	0.00225562	0.00226164	0.00255	0.00287511	0.00324168	0.00365498	0.00412098	0.0046464	0.0052388	0.00590673	0.00665981	0.00750892	0.933596	1	0.0664039			0.00497286									0.000568473	0.00124686	0.00152742	0.00187111	0.989813	1
	679		0.933861	0.0661388		0.989882	0.010118		679	0.0661388	0.010118					0.0154214	0.00224662	0.00225261	0.00253982	0.00286363	0.00322874	0.00364039	0.00410453	0.00462785	0.00521788	0.00588315	0.00663323	0.00747894	0.933861	1	0.0661388			0.00497286									0.000531113	0.00123846	0.00151712	0.00185849	0.989882	1
	680		0.934125	0.0658748		0.98995	0.0100498		680	0.0658748	0.0100498					0.0153598	0.00223765	0.00224362	0.00252968	0.0028522	0.00321585	0.00362586	0.00408815	0.00460937	0.00519705	0.00585966	0.00660675	0.00744909	0.934125	1	0.0658748			0.00497286									0.000494004	0.00123011	0.00150689	0.00184596	0.98995	1
	681		0.934388	0.0656118		0.990018	0.00998207		681	0.0656118	0.00998207					0.0152985	0.00222872	0.00223467	0.00251958	0.00284082	0.00320301	0.00361139	0.00407183	0.00459097	0.00517631	0.00583627	0.00658037	0.00741935	0.934388	1	0.0656118			0.00497286									0.000457145	0.00122181	0.00149673	0.00183352	0.990018	1
	682		0.93465	0.0653499		0.990085	0.00991477		682	0.0653499	0.00991477					0.0152374	0.00221982	0.00222574	0.00250952	0.00282948	0.00319023	0.00359697	0.00405557	0.00457264	0.00515564	0.00581297	0.00655411	0.00738973	0.93465	1	0.0653499			0.00497286									0.000420535	0.00121357	0.00148664	0.00182115	0.990085	1
	683		0.934911	0.065089		0.990152	0.00984792		683	0.065089	0.00984792					0.0151766	0.00221096	0.00221686	0.0024995	0.00281818	0.00317749	0.00358261	0.00403938	0.00455439	0.00513506	0.00578976	0.00652794	0.00736023	0.934911	1	0.065089			0.00497286									0.000384172	0.00120539	0.00147662	0.00180888	0.990152	1
	684		0.935171	0.0648291		0.990218	0.00978152		684	0.0648291	0.00978152					0.015116	0.00220213	0.00220801	0.00248952	0.00280693	0.00316481	0.00356831	0.00402326	0.00453621	0.00511456	0.00576665	0.00650188	0.00733085	0.935171	1	0.0648291			0.00497286									0.000348054	0.00119727	0.00146666	0.00179668	0.990218	1
	685		0.93543	0.0645703		0.990284	0.00971558		685	0.0645703	0.00971558					0.0150557	0.00219334	0.0021992	0.00247959	0.00279573	0.00315217	0.00355406	0.0040072	0.0045181	0.00509414	0.00574363	0.00647593	0.00730159	0.93543	1	0.0645703			0.00497286									0.00031218	0.00118919	0.00145678	0.00178457	0.990284	1
	686		0.935687	0.0643126		0.99035	0.00965007		686	0.0643126	0.00965007					0.0149956	0.00218458	0.00219042	0.00246969	0.00278457	0.00313959	0.00353988	0.0039912	0.00450006	0.00507381	0.0057207	0.00645007	0.00727244	0.935687	1	0.0643126			0.00497286									0.000276547	0.00118118	0.00144695	0.00177253	0.99035	1
	687		0.935944	0.0640558		0.990415	0.00958501		687	0.0640558	0.00958501					0.0149357	0.00217586	0.00218167	0.00245983	0.00277345	0.00312706	0.00352574	0.00397527	0.0044821	0.00505355	0.00569787	0.00642433	0.00724341	0.935944	1	0.0640558			0.00497286									0.000241155	0.00117321	0.0014372	0.00176058	0.990415	1
	688		0.9362	0.0638001		0.99048	0.00952038		688	0.0638001	0.00952038					0.0148761	0.00216718	0.00217296	0.00245001	0.00276238	0.00311457	0.00351167	0.0039594	0.00446421	0.00503338	0.00567512	0.00639868	0.00721449	0.9362	1	0.0638001			0.00497286									0.000206001	0.0011653	0.00142751	0.00174871	0.99048	1
	689		0.936455	0.0635454		0.990544	0.0094562		689	0.0635454	0.0094562					0.0148167	0.00215853	0.00216429	0.00244023	0.00275135	0.00310214	0.00349765	0.00394359	0.00444639	0.00501329	0.00565246	0.00637314	0.00718569	0.936455	1	0.0635454			0.00497286									0.000171084	0.00115745	0.00141788	0.00173692	0.990544	1
	690		0.936708	0.0632918		0.990608	0.00939244		690	0.0632918	0.00939244					0.0147576	0.00214991	0.00215565	0.00243049	0.00274037	0.00308975	0.00348369	0.00392785	0.00442864	0.00499327	0.0056299	0.00634769	0.00715701	0.936708	1	0.0632918			0.00497286									0.000136403	0.00114964	0.00140832	0.00172521	0.990608	1
	691		0.936961	0.0630391		0.990671	0.00932912		691	0.0630391	0.00932912					0.0146986	0.00214133	0.00214704	0.00242078	0.00272943	0.00307742	0.00346978	0.00391217	0.00441096	0.00497334	0.00560743	0.00632235	0.00712843	0.936961	1	0.0630391			0.00497286									0.000101955	0.00114189	0.00139883	0.00171358	0.990671	1
	692		0.937213	0.0627875		0.990734	0.00926622		692	0.0627875	0.00926622					0.01464	0.00213278	0.00213847	0.00241112	0.00271853	0.00306514	0.00345593	0.00389655	0.00439335	0.00495349	0.00558504	0.00629712	0.00709998	0.937213	1	0.0627875			0.00497286									6.774e-05	0.00113419	0.0013894	0.00170203	0.990734	1
	693		0.937463	0.0625368		0.990796	0.00920374		693	0.0625368	0.00920374					0.0145815	0.00212426	0.00212994	0.0024015	0.00270768	0.0030529	0.00344213	0.003881	0.00437581	0.00493371	0.00556274	0.00627198	0.00707163	0.937463	1	0.0625368			0.00497286									3.37555e-05	0.00112654	0.00138003	0.00169055	0.990796	1
	694		0.937713	0.0622872		0.990858	0.00914169		694	0.0622872	0.00914169					0.0145233	0.00211578	0.00212143	0.00239191	0.00269687	0.00304071	0.00342839	0.0038655	0.00435834	0.00491402	0.00554054	0.00624694	0.0070434	0.937713	1	0.0622872			0.00497286									0	0.00111895	0.00137073	0.00167915	0.990858	1
	695		0.937961	0.0620385		0.99092	0.00908006		695	0.0620385	0.00908006					0.0144653	0.00210734	0.00211296	0.00238236	0.0026861	0.00302857	0.00341471	0.00385007	0.00434094	0.0048944	0.00551842	0.006222	0.00701529	0.937961	1	0.0620385			0.00497286										0.00107788	0.00136148	0.00166783	0.99092	1
	696		0.938209	0.0617908		0.990981	0.00901884		696	0.0617908	0.00901884					0.0144076	0.00209893	0.00210453	0.00237285	0.00267538	0.00301648	0.00340108	0.0038347	0.00432361	0.00487486	0.00549639	0.00619716	0.00698728	0.938209	1	0.0617908			0.00497286										0.00103708	0.0013523	0.00165659	0.990981	1
	697		0.938456	0.0615442		0.991042	0.00895803		697	0.0615442	0.00895803					0.0143501	0.00209055	0.00209613	0.00236338	0.0026647	0.00300444	0.0033875	0.00381939	0.00430635	0.0048554	0.00547445	0.00617242	0.00695939	0.938456	1	0.0615442			0.00497286										0.000996562	0.00134319	0.00164542	0.991042	1
	698		0.938702	0.0612985		0.991102	0.00889763		698	0.0612985	0.00889763					0.0142928	0.0020822	0.00208776	0.00235394	0.00265406	0.00299245	0.00337398	0.00380415	0.00428916	0.00483602	0.0054526	0.00614778	0.00693161	0.938702	1	0.0612985			0.00497286										0.000956315	0.00133413	0.00163433	0.991102	1
	699		0.938946	0.0610538		0.991162	0.00883764		699	0.0610538	0.00883764					0.0142357	0.00207389	0.00207943	0.00234455	0.00264347	0.0029805	0.00336051	0.00378896	0.00427204	0.00481671	0.00543083	0.00612324	0.00690394	0.938946	1	0.0610538			0.00497286										0.00091634	0.00132514	0.00162331	0.991162	1
	700		0.93919	0.0608101		0.991222	0.00877806		700	0.0608101	0.00877806					0.0141789	0.00206561	0.00207112	0.00233519	0.00263292	0.0029686	0.00334709	0.00377383	0.00425499	0.00479748	0.00540915	0.0060988	0.00687638	0.93919	1	0.0608101			0.00497286										0.000876634	0.0013162	0.00161236	0.991222	1
	701		0.939433	0.0605673		0.991281	0.00871888		701	0.0605673	0.00871888					0.0141223	0.00205736	0.00206286	0.00232586	0.0026224	0.00295675	0.00333373	0.00375877	0.004238	0.00477833	0.00538756	0.00607445	0.00684892	0.939433	1	0.0605673			0.00497286										0.000837196	0.00130733	0.00160149	0.991281	1
	702		0.939674	0.0603255		0.99134	0.00866009		702	0.0603255	0.00866009					0.0140659	0.00204915	0.00205462	0.00231658	0.00261194	0.00294495	0.00332042	0.00374376	0.00422108	0.00475926	0.00536605	0.0060502	0.00682158	0.939674	1	0.0603255			0.00497286										0.000798023	0.00129851	0.00159069	0.99134	1
	703		0.939915	0.0600847		0.991398	0.0086017		703	0.0600847	0.0086017					0.0140098	0.00204097	0.00204642	0.00230733	0.00260151	0.00293319	0.00330717	0.00372882	0.00420423	0.00474026	0.00534463	0.00602605	0.00679435	0.939915	1	0.0600847			0.00497286										0.000759115	0.00128976	0.00157997	0.991398	1
	704		0.940155	0.0598448		0.991456	0.00854371		704	0.0598448	0.00854371					0.0139538	0.00203282	0.00203825	0.00229812	0.00259112	0.00292148	0.00329396	0.00371393	0.00418745	0.00472134	0.00532329	0.00600199	0.00676723	0.940155	1	0.0598448			0.00497286										0.000720469	0.00128106	0.00156932	0.991456	1
	705		0.940394	0.0596059		0.991514	0.00848611		705	0.0596059	0.00848611					0.0138981	0.00202471	0.00203011	0.00228895	0.00258078	0.00290982	0.00328081	0.00369911	0.00417073	0.00470249	0.00530204	0.00597803	0.00674021	0.940394	1	0.0596059			0.00497286										0.000682084	0.00127243	0.00155874	0.991514	1
	706		0.940632	0.059368		0.991571	0.00842889		706	0.059368	0.00842889					0.0138427	0.00201663	0.00202201	0.00227981	0.00257048	0.00289821	0.00326772	0.00368434	0.00415408	0.00468372	0.00528087	0.00595417	0.00671331	0.940632	1	0.059368			0.00497286										0.000643957	0.00126385	0.00154823	0.991571	1
	707		0.940869	0.059131		0.991628	0.00837206		707	0.059131	0.00837206					0.0137874	0.00200857	0.00201394	0.00227071	0.00256022	0.00288664	0.00325467	0.00366963	0.0041375	0.00466502	0.00525979	0.0059304	0.00668651	0.940869	1	0.059131			0.00497286										0.000606088	0.00125533	0.00153779	0.991628	1
	708		0.941105	0.0588949		0.991684	0.00831562		708	0.0588949	0.00831562					0.0137324	0.00200056	0.0020059	0.00226164	0.00255	0.00287511	0.00324168	0.00365498	0.00412098	0.0046464	0.0052388	0.00590673	0.00665981	0.941105	1	0.0588949			0.00497286										0.000568473	0.00124686	0.00152742	0.991684	1
	709		0.94134	0.0586598		0.99174	0.00825955		709	0.0586598	0.00825955					0.0136775	0.00199257	0.00199789	0.00225261	0.00253982	0.00286363	0.00322874	0.00364039	0.00410453	0.00462785	0.00521788	0.00588315	0.00663323	0.94134	1	0.0586598			0.00497286										0.000531113	0.00123846	0.00151712	0.99174	1
	710		0.941574	0.0584257		0.991796	0.00820386		710	0.0584257	0.00820386					0.0136229	0.00198462	0.00198991	0.00224362	0.00252968	0.0028522	0.00321585	0.00362586	0.00408815	0.00460937	0.00519705	0.00585966	0.00660675	0.941574	1	0.0584257			0.00497286										0.000494004	0.00123011	0.00150689	0.991796	1
	711		0.941808	0.0581924		0.991851	0.00814855		711	0.0581924	0.00814855					0.0135686	0.00197669	0.00198197	0.00223467	0.00251958	0.00284082	0.00320301	0.00361139	0.00407183	0.00459097	0.00517631	0.00583627	0.00658037	0.941808	1	0.0581924			0.00497286										0.000457145	0.00122181	0.00149673	0.991851	1
	712		0.94204	0.0579601		0.991906	0.00809361		712	0.0579601	0.00809361					0.0135144	0.0019688	0.00197406	0.00222574	0.00250952	0.00282948	0.00319023	0.00359697	0.00405557	0.00457264	0.00515564	0.00581297	0.00655411	0.94204	1	0.0579601			0.00497286										0.000420535	0.00121357	0.00148664	0.991906	1
	713		0.942271	0.0577287		0.991961	0.00803904		713	0.0577287	0.00803904					0.0134604	0.00196094	0.00196618	0.00221686	0.0024995	0.00281818	0.00317749	0.00358261	0.00403938	0.00455439	0.00513506	0.00578976	0.00652794	0.942271	1	0.0577287			0.00497286										0.000384172	0.00120539	0.00147662	0.991961	1
	714		0.942502	0.0574983		0.992015	0.00798484		714	0.0574983	0.00798484					0.0134067	0.00195311	0.00195833	0.00220801	0.00248952	0.00280693	0.00316481	0.00356831	0.00402326	0.00453621	0.00511456	0.00576665	0.00650188	0.942502	1	0.0574983			0.00497286										0.000348054	0.00119727	0.00146666	0.992015	1
	715		0.942731	0.0572688		0.992069	0.00793101		715	0.0572688	0.00793101					0.0133532	0.00194532	0.00195051	0.0021992	0.00247959	0.00279573	0.00315217	0.00355406	0.0040072	0.0045181	0.00509414	0.00574363	0.00647593	0.942731	1	0.0572688			0.00497286										0.00031218	0.00118919	0.00145678	0.992069	1
	716		0.94296	0.0570401		0.992122	0.00787754		716	0.0570401	0.00787754					0.0132999	0.00193755	0.00194273	0.00219042	0.00246969	0.00278457	0.00313959	0.00353988	0.0039912	0.00450006	0.00507381	0.0057207	0.00645007	0.94296	1	0.0570401			0.00497286										0.000276547	0.00118118	0.00144695	0.992122	1
	717		0.943188	0.0568124		0.992176	0.00782443		717	0.0568124	0.00782443					0.0132468	0.00192982	0.00193497	0.00218167	0.00245983	0.00277345	0.00312706	0.00352574	0.00397527	0.0044821	0.00505355	0.00569787	0.00642433	0.943188	1	0.0568124			0.00497286										0.000241155	0.00117321	0.0014372	0.992176	1
	718		0.943414	0.0565856		0.992228	0.00777167		718	0.0565856	0.00777167					0.0131939	0.00192211	0.00192725	0.00217296	0.00245001	0.00276238	0.00311457	0.00351167	0.0039594	0.00446421	0.00503338	0.00567512	0.00639868	0.943414	1	0.0565856			0.00497286										0.000206001	0.0011653	0.00142751	0.992228	1
	719		0.94364	0.0563598		0.992281	0.00771927		719	0.0563598	0.00771927					0.0131412	0.00191444	0.00191955	0.00216429	0.00244023	0.00275135	0.00310214	0.00349765	0.00394359	0.00444639	0.00501329	0.00565246	0.00637314	0.94364	1	0.0563598			0.00497286										0.000171084	0.00115745	0.00141788	0.992281	1
	720		0.943865	0.0561348		0.992333	0.00766723		720	0.0561348	0.00766723					0.0130888	0.0019068	0.00191189	0.00215565	0.00243049	0.00274037	0.00308975	0.00348369	0.00392785	0.00442864	0.00499327	0.0056299	0.00634769	0.943865	1	0.0561348			0.00497286										0.000136403	0.00114964	0.00140832	0.992333	1
	721		0.944089	0.0559107		0.992384	0.00761554		721	0.0559107	0.00761554					0.0130365	0.00189919	0.00190426	0.00214704	0.00242078	0.00272943	0.00307742	0.00346978	0.00391217	0.00441096	0.00497334	0.00560743	0.00632235	0.944089	1	0.0559107			0.00497286										0.000101955	0.00114189	0.00139883	0.992384	1
	722		0.944313	0.0556875		0.992436	0.00756419		722	0.0556875	0.00756419					0.0129845	0.0018916	0.00189665	0.00213847	0.00241112	0.00271853	0.00306514	0.00345593	0.00389655	0.00439335	0.00495349	0.00558504	0.00629712	0.944313	1	0.0556875			0.00497286										6.774e-05	0.00113419	0.0013894	0.992436	1
	723		0.944535	0.0554652		0.992487	0.00751319		723	0.0554652	0.00751319					0.0129327	0.00188405	0.00188908	0.00212994	0.0024015	0.00270768	0.0030529	0.00344213	0.003881	0.00437581	0.00493371	0.00556274	0.00627198	0.944535	1	0.0554652			0.00497286										3.37555e-05	0.00112654	0.00138003	0.992487	1
	724		0.944756	0.0552438		0.992537	0.00746254		724	0.0552438	0.00746254					0.012881	0.00187653	0.00188154	0.00212143	0.00239191	0.00269687	0.00304071	0.00342839	0.0038655	0.00435834	0.00491402	0.00554054	0.00624694	0.944756	1	0.0552438			0.00497286										0	0.00111895	0.00137073	0.992537	1
	725		0.944977	0.0550232		0.992588	0.00741222		725	0.0550232	0.00741222					0.0128296	0.00186904	0.00187403	0.00211296	0.00238236	0.0026861	0.00302857	0.00341471	0.00385007	0.00434094	0.0048944	0.00551842	0.006222	0.944977	1	0.0550232			0.00497286											0.00107788	0.00136148	0.992588	1
	726		0.945196	0.0548036		0.992638	0.00736225		726	0.0548036	0.00736225					0.0127784	0.00186158	0.00186655	0.00210453	0.00237285	0.00267538	0.00301648	0.00340108	0.0038347	0.00432361	0.00487486	0.00549639	0.00619716	0.945196	1	0.0548036			0.00497286											0.00103708	0.0013523	0.992638	1
	727		0.945415	0.0545848		0.992687	0.00731261		727	0.0545848	0.00731261					0.0127274	0.00185415	0.0018591	0.00209613	0.00236338	0.0026647	0.00300444	0.0033875	0.00381939	0.00430635	0.0048554	0.00547445	0.00617242	0.945415	1	0.0545848			0.00497286											0.000996562	0.00134319	0.992687	1
	728		0.945633	0.0543669		0.992737	0.00726331		728	0.0543669	0.00726331					0.0126766	0.00184675	0.00185168	0.00208776	0.00235394	0.00265406	0.00299245	0.00337398	0.00380415	0.00428916	0.00483602	0.0054526	0.00614778	0.945633	1	0.0543669			0.00497286											0.000956315	0.00133413	0.992737	1
	729		0.94585	0.0541499		0.992786	0.00721434		729	0.0541499	0.00721434					0.012626	0.00183937	0.00184429	0.00207943	0.00234455	0.00264347	0.0029805	0.00336051	0.00378896	0.00427204	0.00481671	0.00543083	0.00612324	0.94585	1	0.0541499			0.00497286											0.00091634	0.00132514	0.992786	1
	730		0.946066	0.0539337		0.992834	0.0071657		730	0.0539337	0.0071657					0.0125756	0.00183203	0.00183692	0.00207112	0.00233519	0.00263292	0.0029686	0.00334709	0.00377383	0.00425499	0.00479748	0.00540915	0.0060988	0.946066	1	0.0539337			0.00497286											0.000876634	0.0013162	0.992834	1
	731		0.946282	0.0537184		0.992883	0.00711738		731	0.0537184	0.00711738					0.0125254	0.00182472	0.00182959	0.00206286	0.00232586	0.0026224	0.00295675	0.00333373	0.00375877	0.004238	0.00477833	0.00538756	0.00607445	0.946282	1	0.0537184			0.00497286											0.000837196	0.00130733	0.992883	1
	732		0.946496	0.0535039		0.992931	0.0070694		732	0.0535039	0.0070694					0.0124754	0.00181743	0.00182229	0.00205462	0.00231658	0.00261194	0.00294495	0.00332042	0.00374376	0.00422108	0.00475926	0.00536605	0.0060502	0.946496	1	0.0535039			0.00497286											0.000798023	0.00129851	0.992931	1
	733		0.94671	0.0532904		0.992978	0.00702173		733	0.0532904	0.00702173					0.0124256	0.00181018	0.00181501	0.00204642	0.00230733	0.00260151	0.00293319	0.00330717	0.00372882	0.00420423	0.00474026	0.00534463	0.00602605	0.94671	1	0.0532904			0.00497286											0.000759115	0.00128976	0.992978	1
	734		0.946922	0.0530776		0.993026	0.00697439		734	0.0530776	0.00697439					0.012376	0.00180295	0.00180777	0.00203825	0.00229812	0.00259112	0.00292148	0.00329396	0.00371393	0.00418745	0.00472134	0.00532329	0.00600199	0.946922	1	0.0530776			0.00497286											0.000720469	0.00128106	0.993026	1
	735		0.947134	0.0528657		0.993073	0.00692737		735	0.0528657	0.00692737					0.0123265	0.00179575	0.00180055	0.00203011	0.00228895	0.00258078	0.00290982	0.00328081	0.00369911	0.00417073	0.00470249	0.00530204	0.00597803	0.947134	1	0.0528657			0.00497286											0.000682084	0.00127243	0.993073	1
	736		0.947345	0.0526547		0.993119	0.00688066		736	0.0526547	0.00688066					0.0122773	0.00178859	0.00179336	0.00202201	0.00227981	0.00257048	0.00289821	0.00326772	0.00368434	0.00415408	0.00468372	0.00528087	0.00595417	0.947345	1	0.0526547			0.00497286											0.000643957	0.00126385	0.993119	1
	737		0.947556	0.0524445		0.993166	0.00683427		737	0.0524445	0.00683427					0.0122283	0.00178145	0.0017862	0.00201394	0.00227071	0.00256022	0.00288664	0.00325467	0.00366963	0.0041375	0.00466502	0.00525979	0.0059304	0.947556	1	0.0524445			0.00497286											0.000606088	0.00125533	0.993166	1
	738		0.947765	0.0522351		0.993212	0.0067882		738	0.0522351	0.0067882					0.0121795	0.00177433	0.00177907	0.0020059	0.00226164	0.00255	0.00287511	0.00324168	0.00365498	0.00412098	0.0046464	0.0052388	0.00590673	0.947765	1	0.0522351			0.00497286											0.000568473	0.00124686	0.993212	1
	739		0.947973	0.0520266		0.993258	0.00674243		739	0.0520266	0.00674243					0.0121309	0.00176725	0.00177197	0.00199789	0.00225261	0.00253982	0.00286363	0.00322874	0.00364039	0.00410453	0.00462785	0.00521788	0.00588315	0.947973	1	0.0520266			0.00497286											0.000531113	0.00123846	0.993258	1
	740		0.948181	0.0518189		0.993303	0.00669697		740	0.0518189	0.00669697					0.0120825	0.0017602	0.0017649	0.00198991	0.00224362	0.00252968	0.0028522	0.00321585	0.00362586	0.00408815	0.00460937	0.00519705	0.00585966	0.948181	1	0.0518189			0.00497286											0.000494004	0.00123011	0.993303	1
	741		0.948388	0.0516121		0.993348	0.00665182		741	0.0516121	0.00665182					0.0120342	0.00175317	0.00175785	0.00198197	0.00223467	0.00251958	0.00284082	0.00320301	0.00361139	0.00407183	0.00459097	0.00517631	0.00583627	0.948388	1	0.0516121			0.00497286											0.000457145	0.00122181	0.993348	1
	742		0.948594	0.051406		0.993393	0.00660697		742	0.051406	0.00660697					0.0119862	0.00174617	0.00175083	0.00197406	0.00222574	0.00250952	0.00282948	0.00319023	0.00359697	0.00405557	0.00457264	0.00515564	0.00581297	0.948594	1	0.051406			0.00497286											0.000420535	0.00121357	0.993393	1
	743		0.948799	0.0512008		0.993438	0.00656243		743	0.0512008	0.00656243					0.0119383	0.0017392	0.00174384	0.00196618	0.00221686	0.0024995	0.00281818	0.00317749	0.00358261	0.00403938	0.00455439	0.00513506	0.00578976	0.948799	1	0.0512008			0.00497286											0.000384172	0.00120539	0.993438	1
	744		0.949004	0.0509964		0.993482	0.00651818		744	0.0509964	0.00651818					0.0118907	0.00173226	0.00173688	0.00195833	0.00220801	0.00248952	0.00280693	0.00316481	0.00356831	0.00402326	0.00453621	0.00511456	0.00576665	0.949004	1	0.0509964			0.00497286											0.000348054	0.00119727	0.993482	1
	745		0.949207	0.0507928		0.993526	0.00647423		745	0.0507928	0.00647423					0.0118432	0.00172534	0.00172995	0.00195051	0.0021992	0.00247959	0.00279573	0.00315217	0.00355406	0.0040072	0.0045181	0.00509414	0.00574363	0.949207	1	0.0507928			0.00497286											0.00031218	0.00118919	0.993526	1
	746		0.94941	0.0505901		0.993569	0.00643058		746	0.0505901	0.00643058					0.0117959	0.00171845	0.00172304	0.00194273	0.00219042	0.00246969	0.00278457	0.00313959	0.00353988	0.0039912	0.00450006	0.00507381	0.0057207	0.94941	1	0.0505901			0.00497286											0.000276547	0.00118118	0.993569	1
	747		0.949612	0.0503881		0.993613	0.00638723		747	0.0503881	0.00638723					0.0117488	0.00171159	0.00171616	0.00193497	0.00218167	0.00245983	0.00277345	0.00312706	0.00352574	0.00397527	0.0044821	0.00505355	0.00569787	0.949612	1	0.0503881			0.00497286											0.000241155	0.00117321	0.993613	1
	748		0.949813	0.050187		0.993656	0.00634416		748	0.050187	0.00634416					0.0117019	0.00170476	0.00170931	0.00192725	0.00217296	0.00245001	0.00276238	0.00311457	0.00351167	0.0039594	0.00446421	0.00503338	0.00567512	0.949813	1	0.050187			0.00497286											0.000206001	0.0011653	0.993656	1
	749		0.950013	0.0499866		0.993699	0.00630139		749	0.0499866	0.00630139					0.0116552	0.00169796	0.00170249	0.00191955	0.00216429	0.00244023	0.00275135	0.00310214	0.00349765	0.00394359	0.00444639	0.00501329	0.00565246	0.950013	1	0.0499866			0.00497286											0.000171084	0.00115745	0.993699	1
	750		0.950213	0.0497871		0.993741	0.00625891		750	0.0497871	0.00625891					0.0116087	0.00169118	0.00169569	0.00191189	0.00215565	0.00243049	0.00274037	0.00308975	0.00348369	0.00392785	0.00442864	0.00499327	0.0056299	0.950213	1	0.0497871			0.00497286											0.000136403	0.00114964	0.993741	1
	751		0.950412	0.0495883		0.993783	0.00621671		751	0.0495883	0.00621671					0.0115624	0.00168443	0.00168892	0.00190426	0.00214704	0.00242078	0.00272943	0.00307742	0.00346978	0.00391217	0.00441096	0.00497334	0.00560743	0.950412	1	0.0495883			0.00497286											0.000101955	0.00114189	0.993783	1
	752		0.95061	0.0493904		0.993825	0.00617479		752	0.0493904	0.00617479					0.0115162	0.0016777	0.00168218	0.00189665	0.00213847	0.00241112	0.00271853	0.00306514	0.00345593	0.00389655	0.00439335	0.00495349	0.00558504	0.95061	1	0.0493904			0.00497286											6.774e-05	0.00113419	0.993825	1
	753		0.950807	0.0491932		0.993867	0.00613316		753	0.0491932	0.00613316					0.0114702	0.00167101	0.00167547	0.00188908	0.00212994	0.0024015	0.00270768	0.0030529	0.00344213	0.003881	0.00437581	0.00493371	0.00556274	0.950807	1	0.0491932			0.00497286											3.37555e-05	0.00112654	0.993867	1
	754		0.951003	0.0489968		0.993908	0.00609181		754	0.0489968	0.00609181					0.0114244	0.00166433	0.00166878	0.00188154	0.00212143	0.00239191	0.00269687	0.00304071	0.00342839	0.0038655	0.00435834	0.00491402	0.00554054	0.951003	1	0.0489968			0.00497286											0	0.00111895	0.993908	1
	755		0.951199	0.0488012		0.993949	0.00605074		755	0.0488012	0.00605074					0.0113788	0.00165769	0.00166212	0.00187403	0.00211296	0.00238236	0.0026861	0.00302857	0.00341471	0.00385007	0.00434094	0.0048944	0.00551842	0.951199	1	0.0488012			0.00497286												0.00107788	0.993949	1
	756		0.951394	0.0486064		0.99399	0.00600994		756	0.0486064	0.00600994					0.0113334	0.00165107	0.00165548	0.00186655	0.00210453	0.00237285	0.00267538	0.00301648	0.00340108	0.0038347	0.00432361	0.00487486	0.00549639	0.951394	1	0.0486064			0.00497286												0.00103708	0.99399	1
	757		0.951588	0.0484124		0.994031	0.00596942		757	0.0484124	0.00596942					0.0112882	0.00164448	0.00164887	0.0018591	0.00209613	0.00236338	0.0026647	0.00300444	0.0033875	0.00381939	0.00430635	0.0048554	0.00547445	0.951588	1	0.0484124			0.00497286												0.000996562	0.994031	1
	758		0.951781	0.0482191		0.994071	0.00592918		758	0.0482191	0.00592918					0.0112431	0.00163792	0.00164229	0.00185168	0.00208776	0.00235394	0.00265406	0.00299245	0.00337398	0.00380415	0.00428916	0.00483602	0.0054526	0.951781	1	0.0482191			0.00497286												0.000956315	0.994071	1
	759		0.951973	0.0480266		0.994111	0.0058892		759	0.0480266	0.0058892					0.0111982	0.00163138	0.00163573	0.00184429	0.00207943	0.00234455	0.00264347	0.0029805	0.00336051	0.00378896	0.00427204	0.00481671	0.00543083	0.951973	1	0.0480266			0.00497286												0.00091634	0.994111	1
	760		0.952165	0.0478349		0.994151	0.00584949		760	0.0478349	0.00584949					0.0111535	0.00162487	0.0016292	0.00183692	0.00207112	0.00233519	0.00263292	0.0029686	0.00334709	0.00377383	0.00425499	0.00479748	0.00540915	0.952165	1	0.0478349			0.00497286												0.000876634	0.994151	1
	761		0.952356	0.0476439		0.99419	0.00581006		761	0.0476439	0.00581006					0.011109	0.00161838	0.0016227	0.00182959	0.00206286	0.00232586	0.0026224	0.00295675	0.00333373	0.00375877	0.004238	0.00477833	0.00538756	0.952356	1	0.0476439			0.00497286												0.000837196	0.99419	1
	762		0.952546	0.0474537		0.994229	0.00577088		762	0.0474537	0.00577088					0.0110646	0.00161192	0.00161622	0.00182229	0.00205462	0.00231658	0.00261194	0.00294495	0.00332042	0.00374376	0.00422108	0.00475926	0.00536605	0.952546	1	0.0474537			0.00497286												0.000798023	0.994229	1
	763		0.952736	0.0472643		0.994268	0.00573198		763	0.0472643	0.00573198					0.0110205	0.00160548	0.00160977	0.00181501	0.00204642	0.00230733	0.00260151	0.00293319	0.00330717	0.00372882	0.00420423	0.00474026	0.00534463	0.952736	1	0.0472643			0.00497286												0.000759115	0.994268	1
	764		0.952924	0.0470756		0.994307	0.00569333		764	0.0470756	0.00569333					0.0109765	0.00159908	0.00160334	0.00180777	0.00203825	0.00229812	0.00259112	0.00292148	0.00329396	0.00371393	0.00418745	0.00472134	0.00532329	0.952924	1	0.0470756			0.00497286												0.000720469	0.994307	1
	765		0.953112	0.0468877		0.994345	0.00565494		765	0.0468877	0.00565494					0.0109327	0.00159269	0.00159694	0.00180055	0.00203011	0.00228895	0.00258078	0.00290982	0.00328081	0.00369911	0.00417073	0.00470249	0.00530204	0.953112	1	0.0468877			0.00497286												0.000682084	0.994345	1
	766		0.953299	0.0467005		0.994383	0.00561682		766	0.0467005	0.00561682					0.010889	0.00158633	0.00159057	0.00179336	0.00202201	0.00227981	0.00257048	0.00289821	0.00326772	0.00368434	0.00415408	0.00468372	0.00528087	0.953299	1	0.0467005			0.00497286												0.000643957	0.994383	1
	767		0.953486	0.0465141		0.994421	0.00557895		767	0.0465141	0.00557895					0.0108456	0.00158	0.00158422	0.0017862	0.00201394	0.00227071	0.00256022	0.00288664	0.00325467	0.00366963	0.0041375	0.00466502	0.00525979	0.953486	1	0.0465141			0.00497286												0.000606088	0.994421	1
	768		0.953672	0.0463284		0.994459	0.00554133		768	0.0463284	0.00554133					0.0108023	0.00157369	0.00157789	0.00177907	0.0020059	0.00226164	0.00255	0.00287511	0.00324168	0.00365498	0.00412098	0.0046464	0.0052388	0.953672	1	0.0463284			0.00497286												0.000568473	0.994459	1
	769		0.953857	0.0461435		0.994496	0.00550397		769	0.0461435	0.00550397					0.0107591	0.00156741	0.0015716	0.00177197	0.00199789	0.00225261	0.00253982	0.00286363	0.00322874	0.00364039	0.00410453	0.00462785	0.00521788	0.953857	1	0.0461435			0.00497286												0.000531113	0.994496	1
	770		0.954041	0.0459593		0.994533	0.00546686		770	0.0459593	0.00546686					0.0107162	0.00156115	0.00156532	0.0017649	0.00198991	0.00224362	0.00252968	0.0028522	0.00321585	0.00362586	0.00408815	0.00460937	0.00519705	0.954041	1	0.0459593			0.00497286												0.000494004	0.994533	1
	771		0.954224	0.0457758		0.99457	0.00543001		771	0.0457758	0.00543001					0.0106734	0.00155492	0.00155907	0.00175785	0.00198197	0.00223467	0.00251958	0.00284082	0.00320301	0.00361139	0.00407183	0.00459097	0.00517631	0.954224	1	0.0457758			0.00497286												0.000457145	0.99457	1
	772		0.954407	0.045593		0.994607	0.0053934		772	0.045593	0.0053934					0.0106308	0.00154871	0.00155285	0.00175083	0.00197406	0.00222574	0.00250952	0.00282948	0.00319023	0.00359697	0.00405557	0.00457264	0.00515564	0.954407	1	0.045593			0.00497286												0.000420535	0.994607	1
	773		0.954589	0.045411		0.994643	0.00535703		773	0.045411	0.00535703					0.0105884	0.00154253	0.00154665	0.00174384	0.00196618	0.00221686	0.0024995	0.00281818	0.00317749	0.00358261	0.00403938	0.00455439	0.00513506	0.954589	1	0.045411			0.00497286												0.000384172	0.994643	1
	774		0.95477	0.0452298		0.994679	0.00532091		774	0.0452298	0.00532091					0.0105461	0.00153637	0.00154048	0.00173688	0.00195833	0.00220801	0.00248952	0.00280693	0.00316481	0.00356831	0.00402326	0.00453621	0.00511456	0.95477	1	0.0452298			0.00497286												0.000348054	0.994679	1
	775		0.954951	0.0450492		0.994715	0.00528504		775	0.0450492	0.00528504					0.010504	0.00153024	0.00153433	0.00172995	0.00195051	0.0021992	0.00247959	0.00279573	0.00315217	0.00355406	0.0040072	0.0045181	0.00509414	0.954951	1	0.0450492			0.00497286												0.00031218	0.994715	1
	776		0.955131	0.0448694		0.994751	0.00524941		776	0.0448694	0.00524941					0.0104621	0.00152413	0.0015282	0.00172304	0.00194273	0.00219042	0.00246969	0.00278457	0.00313959	0.00353988	0.0039912	0.00450006	0.00507381	0.955131	1	0.0448694			0.00497286												0.000276547	0.994751	1
	777		0.95531	0.0446902		0.994786	0.00521402		777	0.0446902	0.00521402					0.0104203	0.00151805	0.0015221	0.00171616	0.00193497	0.00218167	0.00245983	0.00277345	0.00312706	0.00352574	0.00397527	0.0044821	0.00505355	0.95531	1	0.0446902			0.00497286												0.000241155	0.994786	1
	778		0.955488	0.0445118		0.994821	0.00517886		778	0.0445118	0.00517886					0.0103787	0.00151199	0.00151602	0.00170931	0.00192725	0.00217296	0.00245001	0.00276238	0.00311457	0.00351167	0.0039594	0.00446421	0.00503338	0.955488	1	0.0445118			0.00497286												0.000206001	0.994821	1
	779		0.955666	0.0443342		0.994856	0.00514394		779	0.0443342	0.00514394					0.0103373	0.00150595	0.00150997	0.00170249	0.00191955	0.00216429	0.00244023	0.00275135	0.00310214	0.00349765	0.00394359	0.00444639	0.00501329	0.955666	1	0.0443342			0.00497286												0.000171084	0.994856	1
	780		0.955843	0.0441572		0.994891	0.00510926		780	0.0441572	0.00510926					0.010296	0.00149994	0.00150395	0.00169569	0.00191189	0.00215565	0.00243049	0.00274037	0.00308975	0.00348369	0.00392785	0.00442864	0.00499327	0.955843	1	0.0441572			0.00497286												0.000136403	0.994891	1
	781		0.956019	0.0439809		0.994925	0.00507482		781	0.0439809	0.00507482					0.0102549	0.00149395	0.00149794	0.00168892	0.00190426	0.00214704	0.00242078	0.00272943	0.00307742	0.00346978	0.00391217	0.00441096	0.00497334	0.956019	1	0.0439809			0.00497286												0.000101955	0.994925	1
	782		0.956195	0.0438053		0.994959	0.0050406		782	0.0438053	0.0050406					0.010214	0.00148799	0.00149196	0.00168218	0.00189665	0.00213847	0.00241112	0.00271853	0.00306514	0.00345593	0.00389655	0.00439335	0.00495349	0.956195	1	0.0438053			0.00497286												6.774e-05	0.994959	1
	783		0.95637	0.0436304		0.994993	0.00500662		783	0.0436304	0.00500662					0.0101732	0.00148205	0.00148601	0.00167547	0.00188908	0.00212994	0.0024015	0.00270768	0.0030529	0.00344213	0.003881	0.00437581	0.00493371	0.95637	1	0.0436304			0.00497286												3.37555e-05	0.994993	1
	784		0.956544	0.0434563		0.995027	0.00497286		784	0.0434563	0.00497286					0.0101326	0.00147613	0.00148007	0.00166878	0.00188154	0.00212143	0.00239191	0.00269687	0.00304071	0.00342839	0.0038655	0.00435834	0.00491402	0.956544	1	0.0434563			0.00497286												0	0.995027	1
	785		0.956717	0.0432828			146.583		785	0.0432828						0.0100921	0.00147024	0.00147416	0.00166212	0.00187403	0.00211296	0.00238236	0.0026861	0.00302857	0.00341471	0.00385007	0.00434094	0.0048944	0.956717	1	0.0432828			13.6329	3.0779	3.40652	4.20659	5.18669	6.38733	7.85811	9.65985	11.867	14.5708	17.8829	21.9403	26.9107
	786		0.95689	0.04311					786	0.04311						0.0100518	0.00146437	0.00146828	0.00165548	0.00186655	0.00210453	0.00237285	0.00267538	0.00301648	0.00340108	0.0038347	0.00432361	0.00487486	0.95689	1	0.04311
	787		0.957062	0.0429379					787	0.0429379						0.0100117	0.00145852	0.00146242	0.00164887	0.0018591	0.00209613	0.00236338	0.0026647	0.00300444	0.0033875	0.00381939	0.00430635	0.0048554	0.957062	1	0.0429379			Months 1-11 are 30 days for simplicity of calculation, Month 12 is 35 days.
	788		0.957233	0.0427665					788	0.0427665						0.00997174	0.0014527	0.00145658	0.00164229	0.00185168	0.00208776	0.00235394	0.00265406	0.00299245	0.00337398	0.00380415	0.00428916	0.00483602	0.957233	1	0.0427665
	789		0.957404	0.0425958					789	0.0425958						0.00993193	0.0014469	0.00145077	0.00163573	0.00184429	0.00207943	0.00234455	0.00264347	0.0029805	0.00336051	0.00378896	0.00427204	0.00481671	0.957404	1	0.0425958
	790		0.957574	0.0424257					790	0.0424257						0.00989229	0.00144113	0.00144497	0.0016292	0.00183692	0.00207112	0.00233519	0.00263292	0.0029686	0.00334709	0.00377383	0.00425499	0.00479748	0.957574	1	0.0424257
	791		0.957744	0.0422564					791	0.0422564						0.0098528	0.00143537	0.00143921	0.0016227	0.00182959	0.00206286	0.00232586	0.0026224	0.00295675	0.00333373	0.00375877	0.004238	0.00477833	0.957744	1	0.0422564
	792		0.957912	0.0420877					792	0.0420877						0.00981346	0.00142964	0.00143346	0.00161622	0.00182229	0.00205462	0.00231658	0.00261194	0.00294495	0.00332042	0.00374376	0.00422108	0.00475926	0.957912	1	0.0420877
	793		0.95808	0.0419197					793	0.0419197						0.00977429	0.00142394	0.00142774	0.00160977	0.00181501	0.00204642	0.00230733	0.00260151	0.00293319	0.00330717	0.00372882	0.00420423	0.00474026	0.95808	1	0.0419197
	794		0.958248	0.0417523					794	0.0417523						0.00973527	0.00141825	0.00142204	0.00160334	0.00180777	0.00203825	0.00229812	0.00259112	0.00292148	0.00329396	0.00371393	0.00418745	0.00472134	0.958248	1	0.0417523
	795		0.958414	0.0415857					795	0.0415857						0.00969641	0.00141259	0.00141636	0.00159694	0.00180055	0.00203011	0.00228895	0.00258078	0.00290982	0.00328081	0.00369911	0.00417073	0.00470249	0.958414	1	0.0415857
	796		0.95858	0.0414196					796	0.0414196						0.0096577	0.00140695	0.00141071	0.00159057	0.00179336	0.00202201	0.00227981	0.00257048	0.00289821	0.00326772	0.00368434	0.00415408	0.00468372	0.95858	1	0.0414196
	797		0.958746	0.0412543					797	0.0412543						0.00961914	0.00140134	0.00140508	0.00158422	0.0017862	0.00201394	0.00227071	0.00256022	0.00288664	0.00325467	0.00366963	0.0041375	0.00466502	0.958746	1	0.0412543
	798		0.95891	0.0410896					798	0.0410896						0.00958074	0.00139574	0.00139947	0.00157789	0.00177907	0.0020059	0.00226164	0.00255	0.00287511	0.00324168	0.00365498	0.00412098	0.0046464	0.95891	1	0.0410896
	799		0.959074	0.0409256					799	0.0409256						0.0095425	0.00139017	0.00139388	0.0015716	0.00177197	0.00199789	0.00225261	0.00253982	0.00286363	0.00322874	0.00364039	0.00410453	0.00462785	0.959074	1	0.0409256
	800		0.959238	0.0407622					800	0.0407622						0.0095044	0.00138462	0.00138832	0.00156532	0.0017649	0.00198991	0.00224362	0.00252968	0.0028522	0.00321585	0.00362586	0.00408815	0.00460937	0.959238	1	0.0407622
	801		0.959401	0.0405995					801	0.0405995						0.00946646	0.00137909	0.00138277	0.00155907	0.00175785	0.00198197	0.00223467	0.00251958	0.00284082	0.00320301	0.00361139	0.00407183	0.00459097	0.959401	1	0.0405995
	802		0.959563	0.0404374					802	0.0404374						0.00942867	0.00137359	0.00137725	0.00155285	0.00175083	0.00197406	0.00222574	0.00250952	0.00282948	0.00319023	0.00359697	0.00405557	0.00457264	0.959563	1	0.0404374
	803		0.959724	0.040276					803	0.040276						0.00939103	0.0013681	0.00137176	0.00154665	0.00174384	0.00196618	0.00221686	0.0024995	0.00281818	0.00317749	0.00358261	0.00403938	0.00455439	0.959724	1	0.040276
	804		0.959885	0.0401152					804	0.0401152						0.00935354	0.00136264	0.00136628	0.00154048	0.00173688	0.00195833	0.00220801	0.00248952	0.00280693	0.00316481	0.00356831	0.00402326	0.00453621	0.959885	1	0.0401152
	805		0.960045	0.0399551					805	0.0399551						0.0093162	0.0013572	0.00136083	0.00153433	0.00172995	0.00195051	0.0021992	0.00247959	0.00279573	0.00315217	0.00355406	0.0040072	0.0045181	0.960045	1	0.0399551
	806		0.960204	0.0397956					806	0.0397956						0.00927901	0.00135178	0.00135539	0.0015282	0.00172304	0.00194273	0.00219042	0.00246969	0.00278457	0.00313959	0.00353988	0.0039912	0.00450006	0.960204	1	0.0397956
	807		0.960363	0.0396367					807	0.0396367						0.00924197	0.00134639	0.00134998	0.0015221	0.00171616	0.00193497	0.00218167	0.00245983	0.00277345	0.00312706	0.00352574	0.00397527	0.0044821	0.960363	1	0.0396367
	808		0.960522	0.0394785					808	0.0394785						0.00920508	0.00134101	0.00134459	0.00151602	0.00170931	0.00192725	0.00217296	0.00245001	0.00276238	0.00311457	0.00351167	0.0039594	0.00446421	0.960522	1	0.0394785
	809		0.960679	0.0393209					809	0.0393209						0.00916833	0.00133566	0.00133923	0.00150997	0.00170249	0.00191955	0.00216429	0.00244023	0.00275135	0.00310214	0.00349765	0.00394359	0.00444639	0.960679	1	0.0393209
	810		0.960836	0.0391639					810	0.0391639						0.00913173	0.00133033	0.00133388	0.00150395	0.00169569	0.00191189	0.00215565	0.00243049	0.00274037	0.00308975	0.00348369	0.00392785	0.00442864	0.960836	1	0.0391639
	811		0.960992	0.0390076					811	0.0390076						0.00909528	0.00132502	0.00132855	0.00149794	0.00168892	0.00190426	0.00214704	0.00242078	0.00272943	0.00307742	0.00346978	0.00391217	0.00441096	0.960992	1	0.0390076
	812		0.961148	0.0388518					812	0.0388518						0.00905897	0.00131973	0.00132325	0.00149196	0.00168218	0.00189665	0.00213847	0.00241112	0.00271853	0.00306514	0.00345593	0.00389655	0.00439335	0.961148	1	0.0388518
	813		0.961303	0.0386967					813	0.0386967						0.00902281	0.00131446	0.00131797	0.00148601	0.00167547	0.00188908	0.00212994	0.0024015	0.00270768	0.0030529	0.00344213	0.003881	0.00437581	0.961303	1	0.0386967
	814		0.961458	0.0385423					814	0.0385423						0.00898679	0.00130921	0.00131271	0.00148007	0.00166878	0.00188154	0.00212143	0.00239191	0.00269687	0.00304071	0.00342839	0.0038655	0.00435834	0.961458	1	0.0385423
	815		0.961612	0.0383884					815	0.0383884						0.00895091	0.00130399	0.00130747	0.00147416	0.00166212	0.00187403	0.00211296	0.00238236	0.0026861	0.00302857	0.00341471	0.00385007	0.00434094	0.961612	1	0.0383884
	816		0.961765	0.0382352					816	0.0382352						0.00891518	0.00129878	0.00130225	0.00146828	0.00165548	0.00186655	0.00210453	0.00237285	0.00267538	0.00301648	0.00340108	0.0038347	0.00432361	0.961765	1	0.0382352
	817		0.961917	0.0380825					817	0.0380825						0.00887959	0.0012936	0.00129705	0.00146242	0.00164887	0.0018591	0.00209613	0.00236338	0.0026647	0.00300444	0.0033875	0.00381939	0.00430635	0.961917	1	0.0380825
	818		0.96207	0.0379305					818	0.0379305						0.00884414	0.00128843	0.00129187	0.00145658	0.00164229	0.00185168	0.00208776	0.00235394	0.00265406	0.00299245	0.00337398	0.00380415	0.00428916	0.96207	1	0.0379305
	819		0.962221	0.0377791					819	0.0377791						0.00880884	0.00128329	0.00128671	0.00145077	0.00163573	0.00184429	0.00207943	0.00234455	0.00264347	0.0029805	0.00336051	0.00378896	0.00427204	0.962221	1	0.0377791
	820		0.962372	0.0376283					820	0.0376283						0.00877367	0.00127816	0.00128158	0.00144497	0.0016292	0.00183692	0.00207112	0.00233519	0.00263292	0.0029686	0.00334709	0.00377383	0.00425499	0.962372	1	0.0376283
	821		0.962522	0.037478					821	0.037478						0.00873865	0.00127306	0.00127646	0.00143921	0.0016227	0.00182959	0.00206286	0.00232586	0.0026224	0.00295675	0.00333373	0.00375877	0.004238	0.962522	1	0.037478
	822		0.962672	0.0373284					822	0.0373284						0.00870376	0.00126798	0.00127137	0.00143346	0.00161622	0.00182229	0.00205462	0.00231658	0.00261194	0.00294495	0.00332042	0.00374376	0.00422108	0.962672	1	0.0373284
	823		0.962821	0.0371794					823	0.0371794						0.00866902	0.00126292	0.00126629	0.00142774	0.00160977	0.00181501	0.00204642	0.00230733	0.00260151	0.00293319	0.00330717	0.00372882	0.00420423	0.962821	1	0.0371794
	824		0.962969	0.037031					824	0.037031						0.00863441	0.00125788	0.00126124	0.00142204	0.00160334	0.00180777	0.00203825	0.00229812	0.00259112	0.00292148	0.00329396	0.00371393	0.00418745	0.962969	1	0.037031
	825		0.963117	0.0368832					825	0.0368832						0.00859994	0.00125286	0.0012562	0.00141636	0.00159694	0.00180055	0.00203011	0.00228895	0.00258078	0.00290982	0.00328081	0.00369911	0.00417073	0.963117	1	0.0368832
	826		0.963264	0.0367359					826	0.0367359						0.00856561	0.00124785	0.00125119	0.00141071	0.00159057	0.00179336	0.00202201	0.00227981	0.00257048	0.00289821	0.00326772	0.00368434	0.00415408	0.963264	1	0.0367359
	827		0.963411	0.0365893					827	0.0365893						0.00853142	0.00124287	0.00124619	0.00140508	0.00158422	0.0017862	0.00201394	0.00227071	0.00256022	0.00288664	0.00325467	0.00366963	0.0041375	0.963411	1	0.0365893
	828		0.963557	0.0364432					828	0.0364432						0.00849736	0.00123791	0.00124122	0.00139947	0.00157789	0.00177907	0.0020059	0.00226164	0.00255	0.00287511	0.00324168	0.00365498	0.00412098	0.963557	1	0.0364432
	829		0.963702	0.0362977					829	0.0362977						0.00846344	0.00123297	0.00123626	0.00139388	0.0015716	0.00177197	0.00199789	0.00225261	0.00253982	0.00286363	0.00322874	0.00364039	0.00410453	0.963702	1	0.0362977
	830		0.963847	0.0361528					830	0.0361528						0.00842965	0.00122805	0.00123133	0.00138832	0.00156532	0.0017649	0.00198991	0.00224362	0.00252968	0.0028522	0.00321585	0.00362586	0.00408815	0.963847	1	0.0361528
	831		0.963991	0.0360085					831	0.0360085						0.008396	0.00122315	0.00122641	0.00138277	0.00155907	0.00175785	0.00198197	0.00223467	0.00251958	0.00284082	0.00320301	0.00361139	0.00407183	0.963991	1	0.0360085
	832		0.964135	0.0358648					832	0.0358648						0.00836248	0.00121826	0.00122151	0.00137725	0.00155285	0.00175083	0.00197406	0.00222574	0.00250952	0.00282948	0.00319023	0.00359697	0.00405557	0.964135	1	0.0358648
	833		0.964278	0.0357216					833	0.0357216						0.0083291	0.0012134	0.00121664	0.00137176	0.00154665	0.00174384	0.00196618	0.00221686	0.0024995	0.00281818	0.00317749	0.00358261	0.00403938	0.964278	1	0.0357216
	834		0.964421	0.035579					834	0.035579						0.00829585	0.00120856	0.00121178	0.00136628	0.00154048	0.00173688	0.00195833	0.00220801	0.00248952	0.00280693	0.00316481	0.00356831	0.00402326	0.964421	1	0.035579
	835		0.964563	0.035437					835	0.035437						0.00826273	0.00120373	0.00120694	0.00136083	0.00153433	0.00172995	0.00195051	0.0021992	0.00247959	0.00279573	0.00315217	0.00355406	0.0040072	0.964563	1	0.035437
	836		0.964705	0.0352955					836	0.0352955						0.00822975	0.00119893	0.00120213	0.00135539	0.0015282	0.00172304	0.00194273	0.00219042	0.00246969	0.00278457	0.00313959	0.00353988	0.0039912	0.964705	1	0.0352955
	837		0.964845	0.0351546					837	0.0351546						0.00819689	0.00119414	0.00119733	0.00134998	0.0015221	0.00171616	0.00193497	0.00218167	0.00245983	0.00277345	0.00312706	0.00352574	0.00397527	0.964845	1	0.0351546
	838		0.964986	0.0350143					838	0.0350143						0.00816417	0.00118937	0.00119255	0.00134459	0.00151602	0.00170931	0.00192725	0.00217296	0.00245001	0.00276238	0.00311457	0.00351167	0.0039594	0.964986	1	0.0350143
	839		0.965126	0.0348745					839	0.0348745						0.00813158	0.00118462	0.00118779	0.00133923	0.00150997	0.00170249	0.00191955	0.00216429	0.00244023	0.00275135	0.00310214	0.00349765	0.00394359	0.965126	1	0.0348745
	840		0.965265	0.0347353					840	0.0347353						0.00809912	0.00117989	0.00118305	0.00133388	0.00150395	0.00169569	0.00191189	0.00215565	0.00243049	0.00274037	0.00308975	0.00348369	0.00392785	0.965265	1	0.0347353
	841		0.965403	0.0345966					841	0.0345966						0.00806679	0.00117518	0.00117832	0.00132855	0.00149794	0.00168892	0.00190426	0.00214704	0.00242078	0.00272943	0.00307742	0.00346978	0.00391217	0.965403	1	0.0345966
	842		0.965542	0.0344585					842	0.0344585						0.00803458	0.00117049	0.00117362	0.00132325	0.00149196	0.00168218	0.00189665	0.00213847	0.00241112	0.00271853	0.00306514	0.00345593	0.00389655	0.965542	1	0.0344585
	843		0.965679	0.0343209					843	0.0343209						0.00800251	0.00116582	0.00116893	0.00131797	0.00148601	0.00167547	0.00188908	0.00212994	0.0024015	0.00270768	0.0030529	0.00344213	0.003881	0.965679	1	0.0343209
	844		0.965816	0.0341839					844	0.0341839						0.00797056	0.00116117	0.00116427	0.00131271	0.00148007	0.00166878	0.00188154	0.00212143	0.00239191	0.00269687	0.00304071	0.00342839	0.0038655	0.965816	1	0.0341839
	845		0.965953	0.0340475					845	0.0340475						0.00793875	0.00115653	0.00115962	0.00130747	0.00147416	0.00166212	0.00187403	0.00211296	0.00238236	0.0026861	0.00302857	0.00341471	0.00385007	0.965953	1	0.0340475
	846		0.966088	0.0339115					846	0.0339115						0.00790705	0.00115191	0.00115499	0.00130225	0.00146828	0.00165548	0.00186655	0.00210453	0.00237285	0.00267538	0.00301648	0.00340108	0.0038347	0.966088	1	0.0339115
	847		0.966224	0.0337762					847	0.0337762						0.00787549	0.00114732	0.00115038	0.00129705	0.00146242	0.00164887	0.0018591	0.00209613	0.00236338	0.0026647	0.00300444	0.0033875	0.00381939	0.966224	1	0.0337762
	848		0.966359	0.0336413					848	0.0336413						0.00784405	0.00114274	0.00114579	0.00129187	0.00145658	0.00164229	0.00185168	0.00208776	0.00235394	0.00265406	0.00299245	0.00337398	0.00380415	0.966359	1	0.0336413
	849		0.966493	0.033507					849	0.033507						0.00781274	0.00113817	0.00114121	0.00128671	0.00145077	0.00163573	0.00184429	0.00207943	0.00234455	0.00264347	0.0029805	0.00336051	0.00378896	0.966493	1	0.033507
	850		0.966627	0.0333733					850	0.0333733						0.00778155	0.00113363	0.00113666	0.00128158	0.00144497	0.0016292	0.00183692	0.00207112	0.00233519	0.00263292	0.0029686	0.00334709	0.00377383	0.966627	1	0.0333733
	851		0.96676	0.03324					851	0.03324						0.00775048	0.00112911	0.00113212	0.00127646	0.00143921	0.0016227	0.00182959	0.00206286	0.00232586	0.0026224	0.00295675	0.00333373	0.00375877	0.96676	1	0.03324
	852		0.966893	0.0331073					852	0.0331073						0.00771954	0.0011246	0.0011276	0.00127137	0.00143346	0.00161622	0.00182229	0.00205462	0.00231658	0.00261194	0.00294495	0.00332042	0.00374376	0.966893	1	0.0331073
	853		0.967025	0.0329752					853	0.0329752						0.00768873	0.00112011	0.0011231	0.00126629	0.00142774	0.00160977	0.00181501	0.00204642	0.00230733	0.00260151	0.00293319	0.00330717	0.00372882	0.967025	1	0.0329752
	854		0.967156	0.0328435					854	0.0328435						0.00765803	0.00111564	0.00111862	0.00126124	0.00142204	0.00160334	0.00180777	0.00203825	0.00229812	0.00259112	0.00292148	0.00329396	0.00371393	0.967156	1	0.0328435
	855		0.967288	0.0327124					855	0.0327124						0.00762746	0.00111118	0.00111415	0.0012562	0.00141636	0.00159694	0.00180055	0.00203011	0.00228895	0.00258078	0.00290982	0.00328081	0.00369911	0.967288	1	0.0327124
	856		0.967418	0.0325818					856	0.0325818						0.00759701	0.00110675	0.0011097	0.00125119	0.00141071	0.00159057	0.00179336	0.00202201	0.00227981	0.00257048	0.00289821	0.00326772	0.00368434	0.967418	1	0.0325818
	857		0.967548	0.0324518					857	0.0324518						0.00756669	0.00110233	0.00110527	0.00124619	0.00140508	0.00158422	0.0017862	0.00201394	0.00227071	0.00256022	0.00288664	0.00325467	0.00366963	0.967548	1	0.0324518
	858		0.967678	0.0323222					858	0.0323222						0.00753648	0.00109793	0.00110086	0.00124122	0.00139947	0.00157789	0.00177907	0.0020059	0.00226164	0.00255	0.00287511	0.00324168	0.00365498	0.967678	1	0.0323222
	859		0.967807	0.0321932					859	0.0321932						0.00750639	0.00109355	0.00109647	0.00123626	0.00139388	0.0015716	0.00177197	0.00199789	0.00225261	0.00253982	0.00286363	0.00322874	0.00364039	0.967807	1	0.0321932
	860		0.967935	0.0320647					860	0.0320647						0.00747643	0.00108918	0.00109209	0.00123133	0.00138832	0.00156532	0.0017649	0.00198991	0.00224362	0.00252968	0.0028522	0.00321585	0.00362586	0.967935	1	0.0320647
	861		0.968063	0.0319367					861	0.0319367						0.00744658	0.00108483	0.00108773	0.00122641	0.00138277	0.00155907	0.00175785	0.00198197	0.00223467	0.00251958	0.00284082	0.00320301	0.00361139	0.968063	1	0.0319367
	862		0.968191	0.0318092					862	0.0318092						0.00741686	0.0010805	0.00108339	0.00122151	0.00137725	0.00155285	0.00175083	0.00197406	0.00222574	0.00250952	0.00282948	0.00319023	0.00359697	0.968191	1	0.0318092
	863		0.968318	0.0316822					863	0.0316822						0.00738725	0.00107619	0.00107906	0.00121664	0.00137176	0.00154665	0.00174384	0.00196618	0.00221686	0.0024995	0.00281818	0.00317749	0.00358261	0.968318	1	0.0316822
	864		0.968444	0.0315557					864	0.0315557						0.00735776	0.00107189	0.00107475	0.00121178	0.00136628	0.00154048	0.00173688	0.00195833	0.00220801	0.00248952	0.00280693	0.00316481	0.00356831	0.968444	1	0.0315557
	865		0.96857	0.0314298					865	0.0314298						0.00732839	0.00106761	0.00107046	0.00120694	0.00136083	0.00153433	0.00172995	0.00195051	0.0021992	0.00247959	0.00279573	0.00315217	0.00355406	0.96857	1	0.0314298
	866		0.968696	0.0313043					866	0.0313043						0.00729913	0.00106335	0.00106619	0.00120213	0.00135539	0.0015282	0.00172304	0.00194273	0.00219042	0.00246969	0.00278457	0.00313959	0.00353988	0.968696	1	0.0313043
	867		0.968821	0.0311793					867	0.0311793						0.00726999	0.00105911	0.00106193	0.00119733	0.00134998	0.0015221	0.00171616	0.00193497	0.00218167	0.00245983	0.00277345	0.00312706	0.00352574	0.968821	1	0.0311793
	868		0.968945	0.0310549					868	0.0310549						0.00724097	0.00105488	0.00105769	0.00119255	0.00134459	0.00151602	0.00170931	0.00192725	0.00217296	0.00245001	0.00276238	0.00311457	0.00351167	0.968945	1	0.0310549
	869		0.969069	0.0309309					869	0.0309309						0.00721206	0.00105067	0.00105347	0.00118779	0.00133923	0.00150997	0.00170249	0.00191955	0.00216429	0.00244023	0.00275135	0.00310214	0.00349765	0.969069	1	0.0309309
	870		0.969193	0.0308074					870	0.0308074						0.00718327	0.00104647	0.00104927	0.00118305	0.00133388	0.00150395	0.00169569	0.00191189	0.00215565	0.00243049	0.00274037	0.00308975	0.00348369	0.969193	1	0.0308074
	871		0.969316	0.0306844					871	0.0306844						0.0071546	0.0010423	0.00104508	0.00117832	0.00132855	0.00149794	0.00168892	0.00190426	0.00214704	0.00242078	0.00272943	0.00307742	0.00346978	0.969316	1	0.0306844
	872		0.969438	0.0305619					872	0.0305619						0.00712604	0.00103813	0.00104091	0.00117362	0.00132325	0.00149196	0.00168218	0.00189665	0.00213847	0.00241112	0.00271853	0.00306514	0.00345593	0.969438	1	0.0305619
	873		0.96956	0.0304399					873	0.0304399						0.00709759	0.00103399	0.00103675	0.00116893	0.00131797	0.00148601	0.00167547	0.00188908	0.00212994	0.0024015	0.00270768	0.0030529	0.00344213	0.96956	1	0.0304399
	874		0.969682	0.0303184					874	0.0303184						0.00706926	0.00102986	0.00103261	0.00116427	0.00131271	0.00148007	0.00166878	0.00188154	0.00212143	0.00239191	0.00269687	0.00304071	0.00342839	0.969682	1	0.0303184
	875		0.969803	0.0301974					875	0.0301974						0.00704104	0.00102575	0.00102849	0.00115962	0.00130747	0.00147416	0.00166212	0.00187403	0.00211296	0.00238236	0.0026861	0.00302857	0.00341471	0.969803	1	0.0301974
	876		0.969923	0.0300768					876	0.0300768						0.00701293	0.00102166	0.00102438	0.00115499	0.00130225	0.00146828	0.00165548	0.00186655	0.00210453	0.00237285	0.00267538	0.00301648	0.00340108	0.969923	1	0.0300768
	877		0.970043	0.0299568					877	0.0299568						0.00698493	0.00101758	0.00102029	0.00115038	0.00129705	0.00146242	0.00164887	0.0018591	0.00209613	0.00236338	0.0026647	0.00300444	0.0033875	0.970043	1	0.0299568
	878		0.970163	0.0298372					878	0.0298372						0.00695705	0.00101352	0.00101622	0.00114579	0.00129187	0.00145658	0.00164229	0.00185168	0.00208776	0.00235394	0.00265406	0.00299245	0.00337398	0.970163	1	0.0298372
	879		0.970282	0.0297181					879	0.0297181						0.00692928	0.00100947	0.00101217	0.00114121	0.00128671	0.00145077	0.00163573	0.00184429	0.00207943	0.00234455	0.00264347	0.0029805	0.00336051	0.970282	1	0.0297181
	880		0.970401	0.0295994					880	0.0295994						0.00690161	0.00100544	0.00100812	0.00113666	0.00128158	0.00144497	0.0016292	0.00183692	0.00207112	0.00233519	0.00263292	0.0029686	0.00334709	0.970401	1	0.0295994
	881		0.970519	0.0294813					881	0.0294813						0.00687406	0.00100143	0.0010041	0.00113212	0.00127646	0.00143921	0.0016227	0.00182959	0.00206286	0.00232586	0.0026224	0.00295675	0.00333373	0.970519	1	0.0294813
	882		0.970636	0.0293636					882	0.0293636						0.00684662	0.000997429	0.00100009	0.0011276	0.00127137	0.00143346	0.00161622	0.00182229	0.00205462	0.00231658	0.00261194	0.00294495	0.00332042	0.970636	1	0.0293636
	883		0.970754	0.0292464					883	0.0292464						0.00681929	0.000993447	0.000996099	0.0011231	0.00126629	0.00142774	0.00160977	0.00181501	0.00204642	0.00230733	0.00260151	0.00293319	0.00330717	0.970754	1	0.0292464
	884		0.97087	0.0291296					884	0.0291296						0.00679207	0.000989481	0.000992123	0.00111862	0.00126124	0.00142204	0.00160334	0.00180777	0.00203825	0.00229812	0.00259112	0.00292148	0.00329396	0.97087	1	0.0291296
	885		0.970987	0.0290133					885	0.0290133						0.00676495	0.000985531	0.000988162	0.00111415	0.0012562	0.00141636	0.00159694	0.00180055	0.00203011	0.00228895	0.00258078	0.00290982	0.00328081	0.970987	1	0.0290133
	886		0.971102	0.0288975					886	0.0288975						0.00673795	0.000981597	0.000984218	0.0011097	0.00125119	0.00141071	0.00159057	0.00179336	0.00202201	0.00227981	0.00257048	0.00289821	0.00326772	0.971102	1	0.0288975
	887		0.971218	0.0287821					887	0.0287821						0.00671105	0.000977678	0.000980289	0.00110527	0.00124619	0.00140508	0.00158422	0.0017862	0.00201394	0.00227071	0.00256022	0.00288664	0.00325467	0.971218	1	0.0287821
	888		0.971333	0.0286672					888	0.0286672						0.00668426	0.000973775	0.000976375	0.00110086	0.00124122	0.00139947	0.00157789	0.00177907	0.0020059	0.00226164	0.00255	0.00287511	0.00324168	0.971333	1	0.0286672
	889		0.971447	0.0285528					889	0.0285528						0.00665757	0.000969888	0.000972478	0.00109647	0.00123626	0.00139388	0.0015716	0.00177197	0.00199789	0.00225261	0.00253982	0.00286363	0.00322874	0.971447	1	0.0285528
	890		0.971561	0.0284388					890	0.0284388						0.006631	0.000966016	0.000968595	0.00109209	0.00123133	0.00138832	0.00156532	0.0017649	0.00198991	0.00224362	0.00252968	0.0028522	0.00321585	0.971561	1	0.0284388
	891		0.971675	0.0283253					891	0.0283253						0.00660453	0.00096216	0.000964729	0.00108773	0.00122641	0.00138277	0.00155907	0.00175785	0.00198197	0.00223467	0.00251958	0.00284082	0.00320301	0.971675	1	0.0283253
	892		0.971788	0.0282122					892	0.0282122						0.00657816	0.000958319	0.000960878	0.00108339	0.00122151	0.00137725	0.00155285	0.00175083	0.00197406	0.00222574	0.00250952	0.00282948	0.00319023	0.971788	1	0.0282122
	893		0.9719	0.0280996					893	0.0280996						0.0065519	0.000954493	0.000957042	0.00107906	0.00121664	0.00137176	0.00154665	0.00174384	0.00196618	0.00221686	0.0024995	0.00281818	0.00317749	0.9719	1	0.0280996
	894		0.972013	0.0279874					894	0.0279874						0.00652575	0.000950683	0.000953221	0.00107475	0.00121178	0.00136628	0.00154048	0.00173688	0.00195833	0.00220801	0.00248952	0.00280693	0.00316481	0.972013	1	0.0279874
	895		0.972124	0.0278757					895	0.0278757						0.0064997	0.000946888	0.000949416	0.00107046	0.00120694	0.00136083	0.00153433	0.00172995	0.00195051	0.0021992	0.00247959	0.00279573	0.00315217	0.972124	1	0.0278757
	896		0.972236	0.0277644					896	0.0277644						0.00647375	0.000943108	0.000945626	0.00106619	0.00120213	0.00135539	0.0015282	0.00172304	0.00194273	0.00219042	0.00246969	0.00278457	0.00313959	0.972236	1	0.0277644
	897		0.972346	0.0276536					897	0.0276536						0.00644791	0.000939343	0.000941851	0.00106193	0.00119733	0.00134998	0.0015221	0.00171616	0.00193497	0.00218167	0.00245983	0.00277345	0.00312706	0.972346	1	0.0276536
	898		0.972457	0.0275432					898	0.0275432						0.00642216	0.000935593	0.000938091	0.00105769	0.00119255	0.00134459	0.00151602	0.00170931	0.00192725	0.00217296	0.00245001	0.00276238	0.00311457	0.972457	1	0.0275432
	899		0.972567	0.0274332					899	0.0274332						0.00639653	0.000931858	0.000934346	0.00105347	0.00118779	0.00133923	0.00150997	0.00170249	0.00191955	0.00216429	0.00244023	0.00275135	0.00310214	0.972567	1	0.0274332
	900		0.972676	0.0273237					900	0.0273237						0.00637099	0.000928138	0.000930616	0.00104927	0.00118305	0.00133388	0.00150395	0.00169569	0.00191189	0.00215565	0.00243049	0.00274037	0.00308975	0.972676	1	0.0273237
	901		0.972785	0.0272146					901	0.0272146						0.00634556	0.000924433	0.000926901	0.00104508	0.00117832	0.00132855	0.00149794	0.00168892	0.00190426	0.00214704	0.00242078	0.00272943	0.00307742	0.972785	1	0.0272146
	902		0.972894	0.027106					902	0.027106						0.00632023	0.000920743	0.000923201	0.00104091	0.00117362	0.00132325	0.00149196	0.00168218	0.00189665	0.00213847	0.00241112	0.00271853	0.00306514	0.972894	1	0.027106
	903		0.973002	0.0269978					903	0.0269978						0.006295	0.000917067	0.000919516	0.00103675	0.00116893	0.00131797	0.00148601	0.00167547	0.00188908	0.00212994	0.0024015	0.00270768	0.0030529	0.973002	1	0.0269978
	904		0.97311	0.02689					904	0.02689						0.00626987	0.000913406	0.000915845	0.00103261	0.00116427	0.00131271	0.00148007	0.00166878	0.00188154	0.00212143	0.00239191	0.00269687	0.00304071	0.97311	1	0.02689
	905		0.973217	0.0267827					905	0.0267827						0.00624484	0.00090976	0.000912189	0.00102849	0.00115962	0.00130747	0.00147416	0.00166212	0.00187403	0.00211296	0.00238236	0.0026861	0.00302857	0.973217	1	0.0267827
	906		0.973324	0.0266758					906	0.0266758						0.00621991	0.000906128	0.000908547	0.00102438	0.00115499	0.00130225	0.00146828	0.00165548	0.00186655	0.00210453	0.00237285	0.00267538	0.00301648	0.973324	1	0.0266758
	907		0.973431	0.0265693					907	0.0265693						0.00619508	0.000902511	0.00090492	0.00102029	0.00115038	0.00129705	0.00146242	0.00164887	0.0018591	0.00209613	0.00236338	0.0026647	0.00300444	0.973431	1	0.0265693
	908		0.973537	0.0264632					908	0.0264632						0.00617035	0.000898908	0.000901308	0.00101622	0.00114579	0.00129187	0.00145658	0.00164229	0.00185168	0.00208776	0.00235394	0.00265406	0.00299245	0.973537	1	0.0264632
	909		0.973642	0.0263576					909	0.0263576						0.00614572	0.00089532	0.00089771	0.00101217	0.00114121	0.00128671	0.00145077	0.00163573	0.00184429	0.00207943	0.00234455	0.00264347	0.0029805	0.973642	1	0.0263576
	910		0.973748	0.0262523					910	0.0262523						0.00612118	0.000891745	0.000894126	0.00100812	0.00113666	0.00128158	0.00144497	0.0016292	0.00183692	0.00207112	0.00233519	0.00263292	0.0029686	0.973748	1	0.0262523
	911		0.973852	0.0261475					911	0.0261475						0.00609675	0.000888186	0.000890557	0.0010041	0.00113212	0.00127646	0.00143921	0.0016227	0.00182959	0.00206286	0.00232586	0.0026224	0.00295675	0.973852	1	0.0261475
	912		0.973957	0.0260432					912	0.0260432						0.00607241	0.00088464	0.000887002	0.00100009	0.0011276	0.00127137	0.00143346	0.00161622	0.00182229	0.00205462	0.00231658	0.00261194	0.00294495	0.973957	1	0.0260432
	913		0.974061	0.0259392					913	0.0259392						0.00604817	0.000881108	0.000883461	0.000996099	0.0011231	0.00126629	0.00142774	0.00160977	0.00181501	0.00204642	0.00230733	0.00260151	0.00293319	0.974061	1	0.0259392
	914		0.974164	0.0258356					914	0.0258356						0.00602402	0.000877591	0.000879934	0.000992123	0.00111862	0.00126124	0.00142204	0.00160334	0.00180777	0.00203825	0.00229812	0.00259112	0.00292148	0.974164	1	0.0258356
	915		0.974267	0.0257325					915	0.0257325						0.00599997	0.000874088	0.000876421	0.000988162	0.00111415	0.0012562	0.00141636	0.00159694	0.00180055	0.00203011	0.00228895	0.00258078	0.00290982	0.974267	1	0.0257325
	916		0.97437	0.0256298					916	0.0256298						0.00597602	0.000870598	0.000872923	0.000984218	0.0011097	0.00125119	0.00141071	0.00159057	0.00179336	0.00202201	0.00227981	0.00257048	0.00289821	0.97437	1	0.0256298
	917		0.974473	0.0255275					917	0.0255275						0.00595217	0.000867123	0.000869438	0.000980289	0.00110527	0.00124619	0.00140508	0.00158422	0.0017862	0.00201394	0.00227071	0.00256022	0.00288664	0.974473	1	0.0255275
	918		0.974574	0.0254256					918	0.0254256						0.00592841	0.000863661	0.000865967	0.000976375	0.00110086	0.00124122	0.00139947	0.00157789	0.00177907	0.0020059	0.00226164	0.00255	0.00287511	0.974574	1	0.0254256
	919		0.974676	0.0253241					919	0.0253241						0.00590474	0.000860214	0.00086251	0.000972478	0.00109647	0.00123626	0.00139388	0.0015716	0.00177197	0.00199789	0.00225261	0.00253982	0.00286363	0.974676	1	0.0253241
	920		0.974777	0.025223					920	0.025223						0.00588117	0.00085678	0.000859067	0.000968595	0.00109209	0.00123133	0.00138832	0.00156532	0.0017649	0.00198991	0.00224362	0.00252968	0.0028522	0.974777	1	0.025223
	921		0.974878	0.0251223					921	0.0251223						0.00585769	0.000853359	0.000855638	0.000964729	0.00108773	0.00122641	0.00138277	0.00155907	0.00175785	0.00198197	0.00223467	0.00251958	0.00284082	0.974878	1	0.0251223
	922		0.974978	0.025022					922	0.025022						0.00583431	0.000849953	0.000852222	0.000960878	0.00108339	0.00122151	0.00137725	0.00155285	0.00175083	0.00197406	0.00222574	0.00250952	0.00282948	0.974978	1	0.025022
	923		0.975078	0.0249221					923	0.0249221						0.00581102	0.00084656	0.00084882	0.000957042	0.00107906	0.00121664	0.00137176	0.00154665	0.00174384	0.00196618	0.00221686	0.0024995	0.00281818	0.975078	1	0.0249221
	924		0.975177	0.0248226					924	0.0248226						0.00578782	0.00084318	0.000845431	0.000953221	0.00107475	0.00121178	0.00136628	0.00154048	0.00173688	0.00195833	0.00220801	0.00248952	0.00280693	0.975177	1	0.0248226
	925		0.975276	0.0247235					925	0.0247235						0.00576471	0.000839814	0.000842056	0.000949416	0.00107046	0.00120694	0.00136083	0.00153433	0.00172995	0.00195051	0.0021992	0.00247959	0.00279573	0.975276	1	0.0247235
	926		0.975375	0.0246248					926	0.0246248						0.0057417	0.000836462	0.000838695	0.000945626	0.00106619	0.00120213	0.00135539	0.0015282	0.00172304	0.00194273	0.00219042	0.00246969	0.00278457	0.975375	1	0.0246248
	927		0.975473	0.0245265					927	0.0245265						0.00571878	0.000833123	0.000835347	0.000941851	0.00106193	0.00119733	0.00134998	0.0015221	0.00171616	0.00193497	0.00218167	0.00245983	0.00277345	0.975473	1	0.0245265
	928		0.975571	0.0244286					928	0.0244286						0.00569595	0.000829797	0.000832012	0.000938091	0.00105769	0.00119255	0.00134459	0.00151602	0.00170931	0.00192725	0.00217296	0.00245001	0.00276238	0.975571	1	0.0244286
	929		0.975669	0.0243311					929	0.0243311						0.00567321	0.000826484	0.000828691	0.000934346	0.00105347	0.00118779	0.00133923	0.00150997	0.00170249	0.00191955	0.00216429	0.00244023	0.00275135	0.975669	1	0.0243311
	930		0.975766	0.024234					930	0.024234						0.00565056	0.000823185	0.000825383	0.000930616	0.00104927	0.00118305	0.00133388	0.00150395	0.00169569	0.00191189	0.00215565	0.00243049	0.00274037	0.975766	1	0.024234
	931		0.975863	0.0241372					931	0.0241372						0.00562801	0.000819899	0.000822088	0.000926901	0.00104508	0.00117832	0.00132855	0.00149794	0.00168892	0.00190426	0.00214704	0.00242078	0.00272943	0.975863	1	0.0241372
	932		0.975959	0.0240409					932	0.0240409						0.00560554	0.000816626	0.000818806	0.000923201	0.00104091	0.00117362	0.00132325	0.00149196	0.00168218	0.00189665	0.00213847	0.00241112	0.00271853	0.975959	1	0.0240409
	933		0.976055	0.0239449					933	0.0239449						0.00558316	0.000813366	0.000815537	0.000919516	0.00103675	0.00116893	0.00131797	0.00148601	0.00167547	0.00188908	0.00212994	0.0024015	0.00270768	0.976055	1	0.0239449
	934		0.976151	0.0238493					934	0.0238493						0.00556087	0.000810119	0.000812281	0.000915845	0.00103261	0.00116427	0.00131271	0.00148007	0.00166878	0.00188154	0.00212143	0.00239191	0.00269687	0.976151	1	0.0238493
	935		0.976246	0.0237541					935	0.0237541						0.00553867	0.000806885	0.000809039	0.000912189	0.00102849	0.00115962	0.00130747	0.00147416	0.00166212	0.00187403	0.00211296	0.00238236	0.0026861	0.976246	1	0.0237541
	936		0.976341	0.0236593					936	0.0236593						0.00551656	0.000803664	0.000805809	0.000908547	0.00102438	0.00115499	0.00130225	0.00146828	0.00165548	0.00186655	0.00210453	0.00237285	0.00267538	0.976341	1	0.0236593
	937		0.976435	0.0235648					937	0.0235648						0.00549454	0.000800455	0.000802592	0.00090492	0.00102029	0.00115038	0.00129705	0.00146242	0.00164887	0.0018591	0.00209613	0.00236338	0.0026647	0.976435	1	0.0235648
	938		0.976529	0.0234708					938	0.0234708						0.00547261	0.00079726	0.000799388	0.000901308	0.00101622	0.00114579	0.00129187	0.00145658	0.00164229	0.00185168	0.00208776	0.00235394	0.00265406	0.976529	1	0.0234708
	939		0.976623	0.0233771					939	0.0233771						0.00545076	0.000794077	0.000796197	0.00089771	0.00101217	0.00114121	0.00128671	0.00145077	0.00163573	0.00184429	0.00207943	0.00234455	0.00264347	0.976623	1	0.0233771
	940		0.976716	0.0232837					940	0.0232837						0.005429	0.000790907	0.000793019	0.000894126	0.00100812	0.00113666	0.00128158	0.00144497	0.0016292	0.00183692	0.00207112	0.00233519	0.00263292	0.976716	1	0.0232837
	941		0.976809	0.0231908					941	0.0231908						0.00540733	0.00078775	0.000789853	0.000890557	0.0010041	0.00113212	0.00127646	0.00143921	0.0016227	0.00182959	0.00206286	0.00232586	0.0026224	0.976809	1	0.0231908
	942		0.976902	0.0230982					942	0.0230982						0.00538574	0.000784605	0.0007867	0.000887002	0.00100009	0.0011276	0.00127137	0.00143346	0.00161622	0.00182229	0.00205462	0.00231658	0.00261194	0.976902	1	0.0230982
	943		0.976994	0.023006					943	0.023006						0.00536424	0.000781473	0.000783559	0.000883461	0.000996099	0.0011231	0.00126629	0.00142774	0.00160977	0.00181501	0.00204642	0.00230733	0.00260151	0.976994	1	0.023006
	944		0.977086	0.0229142					944	0.0229142						0.00534283	0.000778353	0.000780431	0.000879934	0.000992123	0.00111862	0.00126124	0.00142204	0.00160334	0.00180777	0.00203825	0.00229812	0.00259112	0.977086	1	0.0229142
	945		0.977177	0.0228227					945	0.0228227						0.0053215	0.000775246	0.000777316	0.000876421	0.000988162	0.00111415	0.0012562	0.00141636	0.00159694	0.00180055	0.00203011	0.00228895	0.00258078	0.977177	1	0.0228227
	946		0.977268	0.0227316					946	0.0227316						0.00530026	0.000772151	0.000774213	0.000872923	0.000984218	0.0011097	0.00125119	0.00141071	0.00159057	0.00179336	0.00202201	0.00227981	0.00257048	0.977268	1	0.0227316
	947		0.977359	0.0226408					947	0.0226408						0.0052791	0.000769069	0.000771122	0.000869438	0.000980289	0.00110527	0.00124619	0.00140508	0.00158422	0.0017862	0.00201394	0.00227071	0.00256022	0.977359	1	0.0226408
	948		0.97745	0.0225505					948	0.0225505						0.00525802	0.000765999	0.000768044	0.000865967	0.000976375	0.00110086	0.00124122	0.00139947	0.00157789	0.00177907	0.0020059	0.00226164	0.00255	0.97745	1	0.0225505
	949		0.97754	0.0224604					949	0.0224604						0.00523703	0.000762941	0.000764978	0.00086251	0.000972478	0.00109647	0.00123626	0.00139388	0.0015716	0.00177197	0.00199789	0.00225261	0.00253982	0.97754	1	0.0224604
	950		0.977629	0.0223708					950	0.0223708						0.00521613	0.000759895	0.000761924	0.000859067	0.000968595	0.00109209	0.00123133	0.00138832	0.00156532	0.0017649	0.00198991	0.00224362	0.00252968	0.977629	1	0.0223708
	951		0.977719	0.0222815					951	0.0222815						0.0051953	0.000756862	0.000758882	0.000855638	0.000964729	0.00108773	0.00122641	0.00138277	0.00155907	0.00175785	0.00198197	0.00223467	0.00251958	0.977719	1	0.0222815
	952		0.977807	0.0221925					952	0.0221925						0.00517457	0.00075384	0.000755853	0.000852222	0.000960878	0.00108339	0.00122151	0.00137725	0.00155285	0.00175083	0.00197406	0.00222574	0.00250952	0.977807	1	0.0221925
	953		0.977896	0.0221039					953	0.0221039						0.00515391	0.000750831	0.000752836	0.00084882	0.000957042	0.00107906	0.00121664	0.00137176	0.00154665	0.00174384	0.00196618	0.00221686	0.0024995	0.977896	1	0.0221039
	954		0.977984	0.0220157					954	0.0220157						0.00513333	0.000747834	0.00074983	0.000845431	0.000953221	0.00107475	0.00121178	0.00136628	0.00154048	0.00173688	0.00195833	0.00220801	0.00248952	0.977984	1	0.0220157
	955		0.978072	0.0219278					955	0.0219278						0.00511284	0.000744848	0.000746837	0.000842056	0.000949416	0.00107046	0.00120694	0.00136083	0.00153433	0.00172995	0.00195051	0.0021992	0.00247959	0.978072	1	0.0219278
	956		0.97816	0.0218403					956	0.0218403						0.00509243	0.000741875	0.000743856	0.000838695	0.000945626	0.00106619	0.00120213	0.00135539	0.0015282	0.00172304	0.00194273	0.00219042	0.00246969	0.97816	1	0.0218403
	957		0.978247	0.0217531					957	0.0217531						0.0050721	0.000738913	0.000740886	0.000835347	0.000941851	0.00106193	0.00119733	0.00134998	0.0015221	0.00171616	0.00193497	0.00218167	0.00245983	0.978247	1	0.0217531
	958		0.978334	0.0216662					958	0.0216662						0.00505185	0.000735964	0.000737929	0.000832012	0.000938091	0.00105769	0.00119255	0.00134459	0.00151602	0.00170931	0.00192725	0.00217296	0.00245001	0.978334	1	0.0216662
	959		0.97842	0.0215797					959	0.0215797						0.00503169	0.000733026	0.000734983	0.000828691	0.000934346	0.00105347	0.00118779	0.00133923	0.00150997	0.00170249	0.00191955	0.00216429	0.00244023	0.97842	1	0.0215797
	960		0.978506	0.0214936					960	0.0214936						0.0050116	0.000730099	0.000732049	0.000825383	0.000930616	0.00104927	0.00118305	0.00133388	0.00150395	0.00169569	0.00191189	0.00215565	0.00243049	0.978506	1	0.0214936
	961		0.978592	0.0214078					961	0.0214078						0.00499159	0.000727185	0.000729126	0.000822088	0.000926901	0.00104508	0.00117832	0.00132855	0.00149794	0.00168892	0.00190426	0.00214704	0.00242078	0.978592	1	0.0214078
	962		0.978678	0.0213223					962	0.0213223						0.00499159	0.000704355	0.000726216	0.000818806	0.000923201	0.00104091	0.00117362	0.00132325	0.00149196	0.00168218	0.00189665	0.00213847	0.00241112	0.978678	1	0.0213223
	963		0.978763	0.0212372					963	0.0212372						0.00499159	0.000681617	0.000723317	0.000815537	0.000919516	0.00103675	0.00116893	0.00131797	0.00148601	0.00167547	0.00188908	0.00212994	0.0024015	0.978763	1	0.0212372
	964		0.978848	0.0211524					964	0.0211524						0.00499159	0.00065897	0.000720429	0.000812281	0.000915845	0.00103261	0.00116427	0.00131271	0.00148007	0.00166878	0.00188154	0.00212143	0.00239191	0.978848	1	0.0211524
	965		0.978932	0.021068					965	0.021068						0.00499159	0.000636413	0.000717553	0.000809039	0.000912189	0.00102849	0.00115962	0.00130747	0.00147416	0.00166212	0.00187403	0.00211296	0.00238236	0.978932	1	0.021068
	966		0.979016	0.0209839					966	0.0209839						0.00499159	0.000613945	0.000714689	0.000805809	0.000908547	0.00102438	0.00115499	0.00130225	0.00146828	0.00165548	0.00186655	0.00210453	0.00237285	0.979016	1	0.0209839
	967		0.9791	0.0209001					967	0.0209001						0.00499159	0.000591568	0.000711836	0.000802592	0.00090492	0.00102029	0.00115038	0.00129705	0.00146242	0.00164887	0.0018591	0.00209613	0.00236338	0.9791	1	0.0209001
	968		0.979183	0.0208167					968	0.0208167						0.00499159	0.00056928	0.000708994	0.000799388	0.000901308	0.00101622	0.00114579	0.00129187	0.00145658	0.00164229	0.00185168	0.00208776	0.00235394	0.979183	1	0.0208167
	969		0.979266	0.0207336					969	0.0207336						0.00499159	0.000547081	0.000706164	0.000796197	0.00089771	0.00101217	0.00114121	0.00128671	0.00145077	0.00163573	0.00184429	0.00207943	0.00234455	0.979266	1	0.0207336
	970		0.979349	0.0206508					970	0.0206508						0.00499159	0.000524971	0.000703345	0.000793019	0.000894126	0.00100812	0.00113666	0.00128158	0.00144497	0.0016292	0.00183692	0.00207112	0.00233519	0.979349	1	0.0206508
	971		0.979432	0.0205684					971	0.0205684						0.00499159	0.000502948	0.000700537	0.000789853	0.000890557	0.0010041	0.00113212	0.00127646	0.00143921	0.0016227	0.00182959	0.00206286	0.00232586	0.979432	1	0.0205684
	972		0.979514	0.0204863					972	0.0204863						0.00499159	0.000481014	0.00069774	0.0007867	0.000887002	0.00100009	0.0011276	0.00127137	0.00143346	0.00161622	0.00182229	0.00205462	0.00231658	0.979514	1	0.0204863
	973		0.979596	0.0204045					973	0.0204045						0.00499159	0.000459167	0.000694955	0.000783559	0.000883461	0.000996099	0.0011231	0.00126629	0.00142774	0.00160977	0.00181501	0.00204642	0.00230733	0.979596	1	0.0204045
	974		0.979677	0.020323					974	0.020323						0.00499159	0.000437408	0.000692181	0.000780431	0.000879934	0.000992123	0.00111862	0.00126124	0.00142204	0.00160334	0.00180777	0.00203825	0.00229812	0.979677	1	0.020323
	975		0.979758	0.0202419					975	0.0202419						0.00499159	0.000415735	0.000689417	0.000777316	0.000876421	0.000988162	0.00111415	0.0012562	0.00141636	0.00159694	0.00180055	0.00203011	0.00228895	0.979758	1	0.0202419
	976		0.979839	0.0201611					976	0.0201611						0.00499159	0.000394149	0.000686665	0.000774213	0.000872923	0.000984218	0.0011097	0.00125119	0.00141071	0.00159057	0.00179336	0.00202201	0.00227981	0.979839	1	0.0201611
	977		0.979919	0.0200806					977	0.0200806						0.00499159	0.000372649	0.000683924	0.000771122	0.000869438	0.000980289	0.00110527	0.00124619	0.00140508	0.00158422	0.0017862	0.00201394	0.00227071	0.979919	1	0.0200806
	978		0.98	0.0200005					978	0.0200005						0.00499159	0.000351235	0.000681194	0.000768044	0.000865967	0.000976375	0.00110086	0.00124122	0.00139947	0.00157789	0.00177907	0.0020059	0.00226164	0.98	1	0.0200005
	979		0.980079	0.0199206					979	0.0199206						0.00499159	0.000329906	0.000678475	0.000764978	0.00086251	0.000972478	0.00109647	0.00123626	0.00139388	0.0015716	0.00177197	0.00199789	0.00225261	0.980079	1	0.0199206
	980		0.980159	0.0198411					980	0.0198411						0.00499159	0.000308663	0.000675766	0.000761924	0.000859067	0.000968595	0.00109209	0.00123133	0.00138832	0.00156532	0.0017649	0.00198991	0.00224362	0.980159	1	0.0198411
	981		0.980238	0.0197619					981	0.0197619						0.00499159	0.000287504	0.000673068	0.000758882	0.000855638	0.000964729	0.00108773	0.00122641	0.00138277	0.00155907	0.00175785	0.00198197	0.00223467	0.980238	1	0.0197619
	982		0.980317	0.019683					982	0.019683						0.00499159	0.00026643	0.000670381	0.000755853	0.000852222	0.000960878	0.00108339	0.00122151	0.00137725	0.00155285	0.00175083	0.00197406	0.00222574	0.980317	1	0.019683
	983		0.980396	0.0196044					983	0.0196044						0.00499159	0.00024544	0.000667705	0.000752836	0.00084882	0.000957042	0.00107906	0.00121664	0.00137176	0.00154665	0.00174384	0.00196618	0.00221686	0.980396	1	0.0196044
	984		0.980474	0.0195262					984	0.0195262						0.00499159	0.000224534	0.00066504	0.00074983	0.000845431	0.000953221	0.00107475	0.00121178	0.00136628	0.00154048	0.00173688	0.00195833	0.00220801	0.980474	1	0.0195262
	985		0.980552	0.0194482					985	0.0194482						0.00499159	0.000203711	0.000662385	0.000746837	0.000842056	0.000949416	0.00107046	0.00120694	0.00136083	0.00153433	0.00172995	0.00195051	0.0021992	0.980552	1	0.0194482
	986		0.980629	0.0193706					986	0.0193706						0.00499159	0.000182971	0.000659741	0.000743856	0.000838695	0.000945626	0.00106619	0.00120213	0.00135539	0.0015282	0.00172304	0.00194273	0.00219042	0.980629	1	0.0193706
	987		0.980707	0.0192932					987	0.0192932						0.00499159	0.000162314	0.000657107	0.000740886	0.000835347	0.000941851	0.00106193	0.00119733	0.00134998	0.0015221	0.00171616	0.00193497	0.00218167	0.980707	1	0.0192932
	988		0.980784	0.0192162					988	0.0192162						0.00499159	0.00014174	0.000654484	0.000737929	0.000832012	0.000938091	0.00105769	0.00119255	0.00134459	0.00151602	0.00170931	0.00192725	0.00217296	0.980784	1	0.0192162
	989		0.98086	0.0191395					989	0.0191395						0.00499159	0.000121247	0.000651871	0.000734983	0.000828691	0.000934346	0.00105347	0.00118779	0.00133923	0.00150997	0.00170249	0.00191955	0.00216429	0.98086	1	0.0191395
	990		0.980937	0.0190631					990	0.0190631						0.00499159	0.000100837	0.000649269	0.000732049	0.000825383	0.000930616	0.00104927	0.00118305	0.00133388	0.00150395	0.00169569	0.00191189	0.00215565	0.980937	1	0.0190631
	991		0.981013	0.018987					991	0.018987						0.00499159	8.05078e-05	0.000646677	0.000729126	0.000822088	0.000926901	0.00104508	0.00117832	0.00132855	0.00149794	0.00168892	0.00190426	0.00214704	0.981013	1	0.018987
	992		0.981089	0.0189112					992	0.0189112						0.00499159	6.026e-05	0.000644095	0.000726216	0.000818806	0.000923201	0.00104091	0.00117362	0.00132325	0.00149196	0.00168218	0.00189665	0.00213847	0.981089	1	0.0189112
	993		0.981164	0.0188357					993	0.0188357						0.00499159	4.00929e-05	0.000641524	0.000723317	0.000815537	0.000919516	0.00103675	0.00116893	0.00131797	0.00148601	0.00167547	0.00188908	0.00212994	0.981164	1	0.0188357
	994		0.981239	0.0187605					994	0.0187605						0.00499159	2.00064e-05	0.000638963	0.000720429	0.000812281	0.000915845	0.00103261	0.00116427	0.00131271	0.00148007	0.00166878	0.00188154	0.00212143	0.981239	1	0.0187605
	995		0.981314	0.0186856					995	0.0186856						0.00499159	0	0.000636413	0.000717553	0.000809039	0.000912189	0.00102849	0.00115962	0.00130747	0.00147416	0.00166212	0.00187403	0.00211296	0.981314	1	0.0186856
	996		0.981389	0.018611					996	0.018611						0.00499159		0.000613945	0.000714689	0.000805809	0.000908547	0.00102438	0.00115499	0.00130225	0.00146828	0.00165548	0.00186655	0.00210453	0.981389	1	0.018611
	997		0.981463	0.0185368					997	0.0185368						0.00499159		0.000591568	0.000711836	0.000802592	0.00090492	0.00102029	0.00115038	0.00129705	0.00146242	0.00164887	0.0018591	0.00209613	0.981463	1	0.0185368
	998		0.981537	0.0184628					998	0.0184628						0.00499159		0.00056928	0.000708994	0.000799388	0.000901308	0.00101622	0.00114579	0.00129187	0.00145658	0.00164229	0.00185168	0.00208776	0.981537	1	0.0184628
	999		0.981611	0.018389					999	0.018389						0.00499159		0.000547081	0.000706164	0.000796197	0.00089771	0.00101217	0.00114121	0.00128671	0.00145077	0.00163573	0.00184429	0.00207943	0.981611	1	0.018389
	1000		0.981684	0.0183156					1000	0.0183156						0.00499159		0.000524971	0.000703345	0.000793019	0.000894126	0.00100812	0.00113666	0.00128158	0.00144497	0.0016292	0.00183692	0.00207112	0.981684	1	0.0183156
	1001		0.981757	0.0182425					1001	0.0182425						0.00499159		0.000502948	0.000700537	0.000789853	0.000890557	0.0010041	0.00113212	0.00127646	0.00143921	0.0016227	0.00182959	0.00206286	0.981757	1	0.0182425
	1002		0.98183	0.0181697					1002	0.0181697						0.00499159		0.000481014	0.00069774	0.0007867	0.000887002	0.00100009	0.0011276	0.00127137	0.00143346	0.00161622	0.00182229	0.00205462	0.98183	1	0.0181697
	1003		0.981903	0.0180972					1003	0.0180972						0.00499159		0.000459167	0.000694955	0.000783559	0.000883461	0.000996099	0.0011231	0.00126629	0.00142774	0.00160977	0.00181501	0.00204642	0.981903	1	0.0180972
	1004		0.981975	0.0180249					1004	0.0180249						0.00499159		0.000437408	0.000692181	0.000780431	0.000879934	0.000992123	0.00111862	0.00126124	0.00142204	0.00160334	0.00180777	0.00203825	0.981975	1	0.0180249
	1005		0.982047	0.017953					1005	0.017953						0.00499159		0.000415735	0.000689417	0.000777316	0.000876421	0.000988162	0.00111415	0.0012562	0.00141636	0.00159694	0.00180055	0.00203011	0.982047	1	0.017953
	1006		0.982119	0.0178813					1006	0.0178813						0.00499159		0.000394149	0.000686665	0.000774213	0.000872923	0.000984218	0.0011097	0.00125119	0.00141071	0.00159057	0.00179336	0.00202201	0.982119	1	0.0178813
	1007		0.98219	0.0178099					1007	0.0178099						0.00499159		0.000372649	0.000683924	0.000771122	0.000869438	0.000980289	0.00110527	0.00124619	0.00140508	0.00158422	0.0017862	0.00201394	0.98219	1	0.0178099
	1008		0.982261	0.0177388					1008	0.0177388						0.00499159		0.000351235	0.000681194	0.000768044	0.000865967	0.000976375	0.00110086	0.00124122	0.00139947	0.00157789	0.00177907	0.0020059	0.982261	1	0.0177388
	1009		0.982332	0.017668					1009	0.017668						0.00499159		0.000329906	0.000678475	0.000764978	0.00086251	0.000972478	0.00109647	0.00123626	0.00139388	0.0015716	0.00177197	0.00199789	0.982332	1	0.017668
	1010		0.982403	0.0175975					1010	0.0175975						0.00499159		0.000308663	0.000675766	0.000761924	0.000859067	0.000968595	0.00109209	0.00123133	0.00138832	0.00156532	0.0017649	0.00198991	0.982403	1	0.0175975
	1011		0.982473	0.0175272					1011	0.0175272						0.00499159		0.000287504	0.000673068	0.000758882	0.000855638	0.000964729	0.00108773	0.00122641	0.00138277	0.00155907	0.00175785	0.00198197	0.982473	1	0.0175272
	1012		0.982543	0.0174573					1012	0.0174573						0.00499159		0.00026643	0.000670381	0.000755853	0.000852222	0.000960878	0.00108339	0.00122151	0.00137725	0.00155285	0.00175083	0.00197406	0.982543	1	0.0174573
	1013		0.982612	0.0173876					1013	0.0173876						0.00499159		0.00024544	0.000667705	0.000752836	0.00084882	0.000957042	0.00107906	0.00121664	0.00137176	0.00154665	0.00174384	0.00196618	0.982612	1	0.0173876
	1014		0.982682	0.0173182					1014	0.0173182						0.00499159		0.000224534	0.00066504	0.00074983	0.000845431	0.000953221	0.00107475	0.00121178	0.00136628	0.00154048	0.00173688	0.00195833	0.982682	1	0.0173182
	1015		0.982751	0.017249					1015	0.017249						0.00499159		0.000203711	0.000662385	0.000746837	0.000842056	0.000949416	0.00107046	0.00120694	0.00136083	0.00153433	0.00172995	0.00195051	0.982751	1	0.017249
	1016		0.98282	0.0171802					1016	0.0171802						0.00499159		0.000182971	0.000659741	0.000743856	0.000838695	0.000945626	0.00106619	0.00120213	0.00135539	0.0015282	0.00172304	0.00194273	0.98282	1	0.0171802
	1017		0.982888	0.0171116					1017	0.0171116						0.00499159		0.000162314	0.000657107	0.000740886	0.000835347	0.000941851	0.00106193	0.00119733	0.00134998	0.0015221	0.00171616	0.00193497	0.982888	1	0.0171116
	1018		0.982957	0.0170433					1018	0.0170433						0.00499159		0.00014174	0.000654484	0.000737929	0.000832012	0.000938091	0.00105769	0.00119255	0.00134459	0.00151602	0.00170931	0.00192725	0.982957	1	0.0170433
	1019		0.983025	0.0169752					1019	0.0169752						0.00499159		0.000121247	0.000651871	0.000734983	0.000828691	0.000934346	0.00105347	0.00118779	0.00133923	0.00150997	0.00170249	0.00191955	0.983025	1	0.0169752
	1020		0.983093	0.0169075					1020	0.0169075						0.00499159		0.000100837	0.000649269	0.000732049	0.000825383	0.000930616	0.00104927	0.00118305	0.00133388	0.00150395	0.00169569	0.00191189	0.983093	1	0.0169075
	1021		0.98316	0.01684					1021	0.01684						0.00499159		8.05078e-05	0.000646677	0.000729126	0.000822088	0.000926901	0.00104508	0.00117832	0.00132855	0.00149794	0.00168892	0.00190426	0.98316	1	0.01684
	1022		0.983227	0.0167727					1022	0.0167727						0.00499159		6.026e-05	0.000644095	0.000726216	0.000818806	0.000923201	0.00104091	0.00117362	0.00132325	0.00149196	0.00168218	0.00189665	0.983227	1	0.0167727
	1023		0.983294	0.0167058					1023	0.0167058						0.00499159		4.00929e-05	0.000641524	0.000723317	0.000815537	0.000919516	0.00103675	0.00116893	0.00131797	0.00148601	0.00167547	0.00188908	0.983294	1	0.0167058
	1024		0.983361	0.0166391					1024	0.0166391						0.00499159		2.00064e-05	0.000638963	0.000720429	0.000812281	0.000915845	0.00103261	0.00116427	0.00131271	0.00148007	0.00166878	0.00188154	0.983361	1	0.0166391
	1025		0.983427	0.0165727					1025	0.0165727						0.00499159		0	0.000636413	0.000717553	0.000809039	0.000912189	0.00102849	0.00115962	0.00130747	0.00147416	0.00166212	0.00187403	0.983427	1	0.0165727
	1026		0.983493	0.0165065					1026	0.0165065						0.00499159			0.000613945	0.000714689	0.000805809	0.000908547	0.00102438	0.00115499	0.00130225	0.00146828	0.00165548	0.00186655	0.983493	1	0.0165065
	1027		0.983559	0.0164406					1027	0.0164406						0.00499159			0.000591568	0.000711836	0.000802592	0.00090492	0.00102029	0.00115038	0.00129705	0.00146242	0.00164887	0.0018591	0.983559	1	0.0164406
	1028		0.983625	0.016375					1028	0.016375						0.00499159			0.00056928	0.000708994	0.000799388	0.000901308	0.00101622	0.00114579	0.00129187	0.00145658	0.00164229	0.00185168	0.983625	1	0.016375
	1029		0.98369	0.0163096					1029	0.0163096						0.00499159			0.000547081	0.000706164	0.000796197	0.00089771	0.00101217	0.00114121	0.00128671	0.00145077	0.00163573	0.00184429	0.98369	1	0.0163096
	1030		0.983755	0.0162445					1030	0.0162445						0.00499159			0.000524971	0.000703345	0.000793019	0.000894126	0.00100812	0.00113666	0.00128158	0.00144497	0.0016292	0.00183692	0.983755	1	0.0162445
	1031		0.98382	0.0161797					1031	0.0161797						0.00499159			0.000502948	0.000700537	0.000789853	0.000890557	0.0010041	0.00113212	0.00127646	0.00143921	0.0016227	0.00182959	0.98382	1	0.0161797
	1032		0.983885	0.0161151					1032	0.0161151						0.00499159			0.000481014	0.00069774	0.0007867	0.000887002	0.00100009	0.0011276	0.00127137	0.00143346	0.00161622	0.00182229	0.983885	1	0.0161151
	1033		0.983949	0.0160507					1033	0.0160507						0.00499159			0.000459167	0.000694955	0.000783559	0.000883461	0.000996099	0.0011231	0.00126629	0.00142774	0.00160977	0.00181501	0.983949	1	0.0160507
	1034		0.984013	0.0159867					1034	0.0159867						0.00499159			0.000437408	0.000692181	0.000780431	0.000879934	0.000992123	0.00111862	0.00126124	0.00142204	0.00160334	0.00180777	0.984013	1	0.0159867
	1035		0.984077	0.0159229					1035	0.0159229						0.00499159			0.000415735	0.000689417	0.000777316	0.000876421	0.000988162	0.00111415	0.0012562	0.00141636	0.00159694	0.00180055	0.984077	1	0.0159229
	1036		0.984141	0.0158593					1036	0.0158593						0.00499159			0.000394149	0.000686665	0.000774213	0.000872923	0.000984218	0.0011097	0.00125119	0.00141071	0.00159057	0.00179336	0.984141	1	0.0158593
	1037		0.984204	0.015796					1037	0.015796						0.00499159			0.000372649	0.000683924	0.000771122	0.000869438	0.000980289	0.00110527	0.00124619	0.00140508	0.00158422	0.0017862	0.984204	1	0.015796
	1038		0.984267	0.0157329					1038	0.0157329						0.00499159			0.000351235	0.000681194	0.000768044	0.000865967	0.000976375	0.00110086	0.00124122	0.00139947	0.00157789	0.00177907	0.984267	1	0.0157329
	1039		0.98433	0.0156701					1039	0.0156701						0.00499159			0.000329906	0.000678475	0.000764978	0.00086251	0.000972478	0.00109647	0.00123626	0.00139388	0.0015716	0.00177197	0.98433	1	0.0156701
	1040		0.984392	0.0156076					1040	0.0156076						0.00499159			0.000308663	0.000675766	0.000761924	0.000859067	0.000968595	0.00109209	0.00123133	0.00138832	0.00156532	0.0017649	0.984392	1	0.0156076
	1041		0.984455	0.0155453					1041	0.0155453						0.00499159			0.000287504	0.000673068	0.000758882	0.000855638	0.000964729	0.00108773	0.00122641	0.00138277	0.00155907	0.00175785	0.984455	1	0.0155453
	1042		0.984517	0.0154832					1042	0.0154832						0.00499159			0.00026643	0.000670381	0.000755853	0.000852222	0.000960878	0.00108339	0.00122151	0.00137725	0.00155285	0.00175083	0.984517	1	0.0154832
	1043		0.984579	0.0154214					1043	0.0154214						0.00499159			0.00024544	0.000667705	0.000752836	0.00084882	0.000957042	0.00107906	0.00121664	0.00137176	0.00154665	0.00174384	0.984579	1	0.0154214
	1044		0.98464	0.0153598					1044	0.0153598						0.00499159			0.000224534	0.00066504	0.00074983	0.000845431	0.000953221	0.00107475	0.00121178	0.00136628	0.00154048	0.00173688	0.98464	1	0.0153598
	1045		0.984701	0.0152985					1045	0.0152985						0.00499159			0.000203711	0.000662385	0.000746837	0.000842056	0.000949416	0.00107046	0.00120694	0.00136083	0.00153433	0.00172995	0.984701	1	0.0152985
	1046		0.984763	0.0152374					1046	0.0152374						0.00499159			0.000182971	0.000659741	0.000743856	0.000838695	0.000945626	0.00106619	0.00120213	0.00135539	0.0015282	0.00172304	0.984763	1	0.0152374
	1047		0.984823	0.0151766					1047	0.0151766						0.00499159			0.000162314	0.000657107	0.000740886	0.000835347	0.000941851	0.00106193	0.00119733	0.00134998	0.0015221	0.00171616	0.984823	1	0.0151766
	1048		0.984884	0.015116					1048	0.015116						0.00499159			0.00014174	0.000654484	0.000737929	0.000832012	0.000938091	0.00105769	0.00119255	0.00134459	0.00151602	0.00170931	0.984884	1	0.015116
	1049		0.984944	0.0150557					1049	0.0150557						0.00499159			0.000121247	0.000651871	0.000734983	0.000828691	0.000934346	0.00105347	0.00118779	0.00133923	0.00150997	0.00170249	0.984944	1	0.0150557
	1050		0.985004	0.0149956					1050	0.0149956						0.00499159			0.000100837	0.000649269	0.000732049	0.000825383	0.000930616	0.00104927	0.00118305	0.00133388	0.00150395	0.00169569	0.985004	1	0.0149956
	1051		0.985064	0.0149357					1051	0.0149357						0.00499159			8.05078e-05	0.000646677	0.000729126	0.000822088	0.000926901	0.00104508	0.00117832	0.00132855	0.00149794	0.00168892	0.985064	1	0.0149357
	1052		0.985124	0.0148761					1052	0.0148761						0.00499159			6.026e-05	0.000644095	0.000726216	0.000818806	0.000923201	0.00104091	0.00117362	0.00132325	0.00149196	0.00168218	0.985124	1	0.0148761
	1053		0.985183	0.0148167					1053	0.0148167						0.00499159			4.00929e-05	0.000641524	0.000723317	0.000815537	0.000919516	0.00103675	0.00116893	0.00131797	0.00148601	0.00167547	0.985183	1	0.0148167
	1054		0.985242	0.0147576					1054	0.0147576						0.00499159			2.00064e-05	0.000638963	0.000720429	0.000812281	0.000915845	0.00103261	0.00116427	0.00131271	0.00148007	0.00166878	0.985242	1	0.0147576
	1055		0.985301	0.0146986					1055	0.0146986						0.00499159			0	0.000636413	0.000717553	0.000809039	0.000912189	0.00102849	0.00115962	0.00130747	0.00147416	0.00166212	0.985301	1	0.0146986
	1056		0.98536	0.01464					1056	0.01464						0.00499159				0.000613945	0.000714689	0.000805809	0.000908547	0.00102438	0.00115499	0.00130225	0.00146828	0.00165548	0.98536	1	0.01464
	1057		0.985418	0.0145815					1057	0.0145815						0.00499159				0.000591568	0.000711836	0.000802592	0.00090492	0.00102029	0.00115038	0.00129705	0.00146242	0.00164887	0.985418	1	0.0145815
	1058		0.985477	0.0145233					1058	0.0145233						0.00499159				0.00056928	0.000708994	0.000799388	0.000901308	0.00101622	0.00114579	0.00129187	0.00145658	0.00164229	0.985477	1	0.0145233
	1059		0.985535	0.0144653					1059	0.0144653						0.00499159				0.000547081	0.000706164	0.000796197	0.00089771	0.00101217	0.00114121	0.00128671	0.00145077	0.00163573	0.985535	1	0.0144653
	1060		0.985592	0.0144076					1060	0.0144076						0.00499159				0.000524971	0.000703345	0.000793019	0.000894126	0.00100812	0.00113666	0.00128158	0.00144497	0.0016292	0.985592	1	0.0144076
	1061		0.98565	0.0143501					1061	0.0143501						0.00499159				0.000502948	0.000700537	0.000789853	0.000890557	0.0010041	0.00113212	0.00127646	0.00143921	0.0016227	0.98565	1	0.0143501
	1062		0.985707	0.0142928					1062	0.0142928						0.00499159				0.000481014	0.00069774	0.0007867	0.000887002	0.00100009	0.0011276	0.00127137	0.00143346	0.00161622	0.985707	1	0.0142928
	1063		0.985764	0.0142357					1063	0.0142357						0.00499159				0.000459167	0.000694955	0.000783559	0.000883461	0.000996099	0.0011231	0.00126629	0.00142774	0.00160977	0.985764	1	0.0142357
	1064		0.985821	0.0141789					1064	0.0141789						0.00499159				0.000437408	0.000692181	0.000780431	0.000879934	0.000992123	0.00111862	0.00126124	0.00142204	0.00160334	0.985821	1	0.0141789
	1065		0.985878	0.0141223					1065	0.0141223						0.00499159				0.000415735	0.000689417	0.000777316	0.000876421	0.000988162	0.00111415	0.0012562	0.00141636	0.00159694	0.985878	1	0.0141223
	1066		0.985934	0.0140659					1066	0.0140659						0.00499159				0.000394149	0.000686665	0.000774213	0.000872923	0.000984218	0.0011097	0.00125119	0.00141071	0.00159057	0.985934	1	0.0140659
	1067		0.98599	0.0140098					1067	0.0140098						0.00499159				0.000372649	0.000683924	0.000771122	0.000869438	0.000980289	0.00110527	0.00124619	0.00140508	0.00158422	0.98599	1	0.0140098
	1068		0.986046	0.0139538					1068	0.0139538						0.00499159				0.000351235	0.000681194	0.000768044	0.000865967	0.000976375	0.00110086	0.00124122	0.00139947	0.00157789	0.986046	1	0.0139538
	1069		0.986102	0.0138981					1069	0.0138981						0.00499159				0.000329906	0.000678475	0.000764978	0.00086251	0.000972478	0.00109647	0.00123626	0.00139388	0.0015716	0.986102	1	0.0138981
	1070		0.986157	0.0138427					1070	0.0138427						0.00499159				0.000308663	0.000675766	0.000761924	0.000859067	0.000968595	0.00109209	0.00123133	0.00138832	0.00156532	0.986157	1	0.0138427
	1071		0.986213	0.0137874					1071	0.0137874						0.00499159				0.000287504	0.000673068	0.000758882	0.000855638	0.000964729	0.00108773	0.00122641	0.00138277	0.00155907	0.986213	1	0.0137874
	1072		0.986268	0.0137324					1072	0.0137324						0.00499159				0.00026643	0.000670381	0.000755853	0.000852222	0.000960878	0.00108339	0.00122151	0.00137725	0.00155285	0.986268	1	0.0137324
	1073		0.986322	0.0136775					1073	0.0136775						0.00499159				0.00024544	0.000667705	0.000752836	0.00084882	0.000957042	0.00107906	0.00121664	0.00137176	0.00154665	0.986322	1	0.0136775
	1074		0.986377	0.0136229					1074	0.0136229						0.00499159				0.000224534	0.00066504	0.00074983	0.000845431	0.000953221	0.00107475	0.00121178	0.00136628	0.00154048	0.986377	1	0.0136229
	1075		0.986431	0.0135686					1075	0.0135686						0.00499159				0.000203711	0.000662385	0.000746837	0.000842056	0.000949416	0.00107046	0.00120694	0.00136083	0.00153433	0.986431	1	0.0135686
	1076		0.986486	0.0135144					1076	0.0135144						0.00499159				0.000182971	0.000659741	0.000743856	0.000838695	0.000945626	0.00106619	0.00120213	0.00135539	0.0015282	0.986486	1	0.0135144
	1077		0.98654	0.0134604					1077	0.0134604						0.00499159				0.000162314	0.000657107	0.000740886	0.000835347	0.000941851	0.00106193	0.00119733	0.00134998	0.0015221	0.98654	1	0.0134604
	1078		0.986593	0.0134067					1078	0.0134067						0.00499159				0.00014174	0.000654484	0.000737929	0.000832012	0.000938091	0.00105769	0.00119255	0.00134459	0.00151602	0.986593	1	0.0134067
	1079		0.986647	0.0133532					1079	0.0133532						0.00499159				0.000121247	0.000651871	0.000734983	0.000828691	0.000934346	0.00105347	0.00118779	0.00133923	0.00150997	0.986647	1	0.0133532
	1080		0.9867	0.0132999					1080	0.0132999						0.00499159				0.000100837	0.000649269	0.000732049	0.000825383	0.000930616	0.00104927	0.00118305	0.00133388	0.00150395	0.9867	1	0.0132999
	1081		0.986753	0.0132468					1081	0.0132468						0.00499159				8.05078e-05	0.000646677	0.000729126	0.000822088	0.000926901	0.00104508	0.00117832	0.00132855	0.00149794	0.986753	1	0.0132468
	1082		0.986806	0.0131939					1082	0.0131939						0.00499159				6.026e-05	0.000644095	0.000726216	0.000818806	0.000923201	0.00104091	0.00117362	0.00132325	0.00149196	0.986806	1	0.0131939
	1083		0.986859	0.0131412					1083	0.0131412						0.00499159				4.00929e-05	0.000641524	0.000723317	0.000815537	0.000919516	0.00103675	0.00116893	0.00131797	0.00148601	0.986859	1	0.0131412
	1084		0.986911	0.0130888					1084	0.0130888						0.00499159				2.00064e-05	0.000638963	0.000720429	0.000812281	0.000915845	0.00103261	0.00116427	0.00131271	0.00148007	0.986911	1	0.0130888
	1085		0.986963	0.0130365					1085	0.0130365						0.00499159				0	0.000636413	0.000717553	0.000809039	0.000912189	0.00102849	0.00115962	0.00130747	0.00147416	0.986963	1	0.0130365
	1086		0.987016	0.0129845					1086	0.0129845						0.00499159					0.000613945	0.000714689	0.000805809	0.000908547	0.00102438	0.00115499	0.00130225	0.00146828	0.987016	1	0.0129845
	1087		0.987067	0.0129327					1087	0.0129327						0.00499159					0.000591568	0.000711836	0.000802592	0.00090492	0.00102029	0.00115038	0.00129705	0.00146242	0.987067	1	0.0129327
	1088		0.987119	0.012881					1088	0.012881						0.00499159					0.00056928	0.000708994	0.000799388	0.000901308	0.00101622	0.00114579	0.00129187	0.00145658	0.987119	1	0.012881
	1089		0.98717	0.0128296					1089	0.0128296						0.00499159					0.000547081	0.000706164	0.000796197	0.00089771	0.00101217	0.00114121	0.00128671	0.00145077	0.98717	1	0.0128296
	1090		0.987222	0.0127784					1090	0.0127784						0.00499159					0.000524971	0.000703345	0.000793019	0.000894126	0.00100812	0.00113666	0.00128158	0.00144497	0.987222	1	0.0127784
	1091		0.987273	0.0127274					1091	0.0127274						0.00499159					0.000502948	0.000700537	0.000789853	0.000890557	0.0010041	0.00113212	0.00127646	0.00143921	0.987273	1	0.0127274
	1092		0.987323	0.0126766					1092	0.0126766						0.00499159					0.000481014	0.00069774	0.0007867	0.000887002	0.00100009	0.0011276	0.00127137	0.00143346	0.987323	1	0.0126766
	1093		0.987374	0.012626					1093	0.012626						0.00499159					0.000459167	0.000694955	0.000783559	0.000883461	0.000996099	0.0011231	0.00126629	0.00142774	0.987374	1	0.012626
	1094		0.987424	0.0125756					1094	0.0125756						0.00499159					0.000437408	0.000692181	0.000780431	0.000879934	0.000992123	0.00111862	0.00126124	0.00142204	0.987424	1	0.0125756
	1095		0.987475	0.0125254					1095	0.0125254						0.00499159					0.000415735	0.000689417	0.000777316	0.000876421	0.000988162	0.00111415	0.0012562	0.00141636	0.987475	1	0.0125254
	1096		0.987525	0.0124754					1096	0.0124754						0.00499159					0.000394149	0.000686665	0.000774213	0.000872923	0.000984218	0.0011097	0.00125119	0.00141071	0.987525	1	0.0124754
	1097		0.987574	0.0124256					1097	0.0124256						0.00499159					0.000372649	0.000683924	0.000771122	0.000869438	0.000980289	0.00110527	0.00124619	0.00140508	0.987574	1	0.0124256
	1098		0.987624	0.012376					1098	0.012376						0.00499159					0.000351235	0.000681194	0.000768044	0.000865967	0.000976375	0.00110086	0.00124122	0.00139947	0.987624	1	0.012376
	1099		0.987673	0.0123265					1099	0.0123265						0.00499159					0.000329906	0.000678475	0.000764978	0.00086251	0.000972478	0.00109647	0.00123626	0.00139388	0.987673	1	0.0123265
	1100		0.987723	0.0122773					1100	0.0122773						0.00499159					0.000308663	0.000675766	0.000761924	0.000859067	0.000968595	0.00109209	0.00123133	0.00138832	0.987723	1	0.0122773
	1101		0.987772	0.0122283					1101	0.0122283						0.00499159					0.000287504	0.000673068	0.000758882	0.000855638	0.000964729	0.00108773	0.00122641	0.00138277	0.987772	1	0.0122283
	1102		0.98782	0.0121795					1102	0.0121795						0.00499159					0.00026643	0.000670381	0.000755853	0.000852222	0.000960878	0.00108339	0.00122151	0.00137725	0.98782	1	0.0121795
	1103		0.987869	0.0121309					1103	0.0121309						0.00499159					0.00024544	0.000667705	0.000752836	0.00084882	0.000957042	0.00107906	0.00121664	0.00137176	0.987869	1	0.0121309
	1104		0.987918	0.0120825					1104	0.0120825						0.00499159					0.000224534	0.00066504	0.00074983	0.000845431	0.000953221	0.00107475	0.00121178	0.00136628	0.987918	1	0.0120825
	1105		0.987966	0.0120342					1105	0.0120342						0.00499159					0.000203711	0.000662385	0.000746837	0.000842056	0.000949416	0.00107046	0.00120694	0.00136083	0.987966	1	0.0120342
	1106		0.988014	0.0119862					1106	0.0119862						0.00499159					0.000182971	0.000659741	0.000743856	0.000838695	0.000945626	0.00106619	0.00120213	0.00135539	0.988014	1	0.0119862
	1107		0.988062	0.0119383					1107	0.0119383						0.00499159					0.000162314	0.000657107	0.000740886	0.000835347	0.000941851	0.00106193	0.00119733	0.00134998	0.988062	1	0.0119383
	1108		0.988109	0.0118907					1108	0.0118907						0.00499159					0.00014174	0.000654484	0.000737929	0.000832012	0.000938091	0.00105769	0.00119255	0.00134459	0.988109	1	0.0118907
	1109		0.988157	0.0118432					1109	0.0118432						0.00499159					0.000121247	0.000651871	0.000734983	0.000828691	0.000934346	0.00105347	0.00118779	0.00133923	0.988157	1	0.0118432
	1110		0.988204	0.0117959					1110	0.0117959						0.00499159					0.000100837	0.000649269	0.000732049	0.000825383	0.000930616	0.00104927	0.00118305	0.00133388	0.988204	1	0.0117959
	1111		0.988251	0.0117488					1111	0.0117488						0.00499159					8.05078e-05	0.000646677	0.000729126	0.000822088	0.000926901	0.00104508	0.00117832	0.00132855	0.988251	1	0.0117488
	1112		0.988298	0.0117019					1112	0.0117019						0.00499159					6.026e-05	0.000644095	0.000726216	0.000818806	0.000923201	0.00104091	0.00117362	0.00132325	0.988298	1	0.0117019
	1113		0.988345	0.0116552					1113	0.0116552						0.00499159					4.00929e-05	0.000641524	0.000723317	0.000815537	0.000919516	0.00103675	0.00116893	0.00131797	0.988345	1	0.0116552
	1114		0.988391	0.0116087					1114	0.0116087						0.00499159					2.00064e-05	0.000638963	0.000720429	0.000812281	0.000915845	0.00103261	0.00116427	0.00131271	0.988391	1	0.0116087
	1115		0.988438	0.0115624					1115	0.0115624						0.00499159					0	0.000636413	0.000717553	0.000809039	0.000912189	0.00102849	0.00115962	0.00130747	0.988438	1	0.0115624
	1116		0.988484	0.0115162					1116	0.0115162						0.00499159						0.000613945	0.000714689	0.000805809	0.000908547	0.00102438	0.00115499	0.00130225	0.988484	1	0.0115162
	1117		0.98853	0.0114702					1117	0.0114702						0.00499159						0.000591568	0.000711836	0.000802592	0.00090492	0.00102029	0.00115038	0.00129705	0.98853	1	0.0114702
	1118		0.988576	0.0114244					1118	0.0114244						0.00499159						0.00056928	0.000708994	0.000799388	0.000901308	0.00101622	0.00114579	0.00129187	0.988576	1	0.0114244
	1119		0.988621	0.0113788					1119	0.0113788						0.00499159						0.000547081	0.000706164	0.000796197	0.00089771	0.00101217	0.00114121	0.00128671	0.988621	1	0.0113788
	1120		0.988667	0.0113334					1120	0.0113334						0.00499159						0.000524971	0.000703345	0.000793019	0.000894126	0.00100812	0.00113666	0.00128158	0.988667	1	0.0113334
	1121		0.988712	0.0112882					1121	0.0112882						0.00499159						0.000502948	0.000700537	0.000789853	0.000890557	0.0010041	0.00113212	0.00127646	0.988712	1	0.0112882
	1122		0.988757	0.0112431					1122	0.0112431						0.00499159						0.000481014	0.00069774	0.0007867	0.000887002	0.00100009	0.0011276	0.00127137	0.988757	1	0.0112431
	1123		0.988802	0.0111982					1123	0.0111982						0.00499159						0.000459167	0.000694955	0.000783559	0.000883461	0.000996099	0.0011231	0.00126629	0.988802	1	0.0111982
	1124		0.988846	0.0111535					1124	0.0111535						0.00499159						0.000437408	0.000692181	0.000780431	0.000879934	0.000992123	0.00111862	0.00126124	0.988846	1	0.0111535
	1125		0.988891	0.011109					1125	0.011109						0.00499159						0.000415735	0.000689417	0.000777316	0.000876421	0.000988162	0.00111415	0.0012562	0.988891	1	0.011109
	1126		0.988935	0.0110646					1126	0.0110646						0.00499159						0.000394149	0.000686665	0.000774213	0.000872923	0.000984218	0.0011097	0.00125119	0.988935	1	0.0110646
	1127		0.98898	0.0110205					1127	0.0110205						0.00499159						0.000372649	0.000683924	0.000771122	0.000869438	0.000980289	0.00110527	0.00124619	0.98898	1	0.0110205
	1128		0.989024	0.0109765					1128	0.0109765						0.00499159						0.000351235	0.000681194	0.000768044	0.000865967	0.000976375	0.00110086	0.00124122	0.989024	1	0.0109765
	1129		0.989067	0.0109327					1129	0.0109327						0.00499159						0.000329906	0.000678475	0.000764978	0.00086251	0.000972478	0.00109647	0.00123626	0.989067	1	0.0109327
	1130		0.989111	0.010889					1130	0.010889						0.00499159						0.000308663	0.000675766	0.000761924	0.000859067	0.000968595	0.00109209	0.00123133	0.989111	1	0.010889
	1131		0.989154	0.0108456					1131	0.0108456						0.00499159						0.000287504	0.000673068	0.000758882	0.000855638	0.000964729	0.00108773	0.00122641	0.989154	1	0.0108456
	1132		0.989198	0.0108023					1132	0.0108023						0.00499159						0.00026643	0.000670381	0.000755853	0.000852222	0.000960878	0.00108339	0.00122151	0.989198	1	0.0108023
	1133		0.989241	0.0107591					1133	0.0107591						0.00499159						0.00024544	0.000667705	0.000752836	0.00084882	0.000957042	0.00107906	0.00121664	0.989241	1	0.0107591
	1134		0.989284	0.0107162					1134	0.0107162						0.00499159						0.000224534	0.00066504	0.00074983	0.000845431	0.000953221	0.00107475	0.00121178	0.989284	1	0.0107162
	1135		0.989327	0.0106734					1135	0.0106734						0.00499159						0.000203711	0.000662385	0.000746837	0.000842056	0.000949416	0.00107046	0.00120694	0.989327	1	0.0106734
	1136		0.989369	0.0106308					1136	0.0106308						0.00499159						0.000182971	0.000659741	0.000743856	0.000838695	0.000945626	0.00106619	0.00120213	0.989369	1	0.0106308
	1137		0.989412	0.0105884					1137	0.0105884						0.00499159						0.000162314	0.000657107	0.000740886	0.000835347	0.000941851	0.00106193	0.00119733	0.989412	1	0.0105884
	1138		0.989454	0.0105461					1138	0.0105461						0.00499159						0.00014174	0.000654484	0.000737929	0.000832012	0.000938091	0.00105769	0.00119255	0.989454	1	0.0105461
	1139		0.989496	0.010504					1139	0.010504						0.00499159						0.000121247	0.000651871	0.000734983	0.000828691	0.000934346	0.00105347	0.00118779	0.989496	1	0.010504
	1140		0.989538	0.0104621					1140	0.0104621						0.00499159						0.000100837	0.000649269	0.000732049	0.000825383	0.000930616	0.00104927	0.00118305	0.989538	1	0.0104621
	1141		0.98958	0.0104203					1141	0.0104203						0.00499159						8.05078e-05	0.000646677	0.000729126	0.000822088	0.000926901	0.00104508	0.00117832	0.98958	1	0.0104203
	1142		0.989621	0.0103787					1142	0.0103787						0.00499159						6.026e-05	0.000644095	0.000726216	0.000818806	0.000923201	0.00104091	0.00117362	0.989621	1	0.0103787
	1143		0.989663	0.0103373					1143	0.0103373						0.00499159						4.00929e-05	0.000641524	0.000723317	0.000815537	0.000919516	0.00103675	0.00116893	0.989663	1	0.0103373
	1144		0.989704	0.010296					1144	0.010296						0.00499159						2.00064e-05	0.000638963	0.000720429	0.000812281	0.000915845	0.00103261	0.00116427	0.989704	1	0.010296
	1145		0.989745	0.0102549					1145	0.0102549						0.00499159						0	0.000636413	0.000717553	0.000809039	0.000912189	0.00102849	0.00115962	0.989745	1	0.0102549
	1146		0.989786	0.010214					1146	0.010214						0.00499159							0.000613945	0.000714689	0.000805809	0.000908547	0.00102438	0.00115499	0.989786	1	0.010214
	1147		0.989827	0.0101732					1147	0.0101732						0.00499159							0.000591568	0.000711836	0.000802592	0.00090492	0.00102029	0.00115038	0.989827	1	0.0101732
	1148		0.989867	0.0101326					1148	0.0101326						0.00499159							0.00056928	0.000708994	0.000799388	0.000901308	0.00101622	0.00114579	0.989867	1	0.0101326
	1149		0.989908	0.0100921					1149	0.0100921						0.00499159							0.000547081	0.000706164	0.000796197	0.00089771	0.00101217	0.00114121	0.989908	1	0.0100921
	1150		0.989948	0.0100518					1150	0.0100518						0.00499159							0.000524971	0.000703345	0.000793019	0.000894126	0.00100812	0.00113666	0.989948	1	0.0100518
	1151		0.989988	0.0100117					1151	0.0100117						0.00499159							0.000502948	0.000700537	0.000789853	0.000890557	0.0010041	0.00113212	0.989988	1	0.0100117
	1152		0.990028	0.00997174					1152	0.00997174						0.00499159							0.000481014	0.00069774	0.0007867	0.000887002	0.00100009	0.0011276	0.990028	1	0.00997174
	1153		0.990068	0.00993193					1153	0.00993193						0.00499159							0.000459167	0.000694955	0.000783559	0.000883461	0.000996099	0.0011231	0.990068	1	0.00993193
	1154		0.990108	0.00989229					1154	0.00989229						0.00499159							0.000437408	0.000692181	0.000780431	0.000879934	0.000992123	0.00111862	0.990108	1	0.00989229
	1155		0.990147	0.0098528					1155	0.0098528						0.00499159							0.000415735	0.000689417	0.000777316	0.000876421	0.000988162	0.00111415	0.990147	1	0.0098528
	1156		0.990187	0.00981346					1156	0.00981346						0.00499159							0.000394149	0.000686665	0.000774213	0.000872923	0.000984218	0.0011097	0.990187	1	0.00981346
	1157		0.990226	0.00977429					1157	0.00977429						0.00499159							0.000372649	0.000683924	0.000771122	0.000869438	0.000980289	0.00110527	0.990226	1	0.00977429
	1158		0.990265	0.00973527					1158	0.00973527						0.00499159							0.000351235	0.000681194	0.000768044	0.000865967	0.000976375	0.00110086	0.990265	1	0.00973527
	1159		0.990304	0.00969641					1159	0.00969641						0.00499159							0.000329906	0.000678475	0.000764978	0.00086251	0.000972478	0.00109647	0.990304	1	0.00969641
	1160		0.990342	0.0096577					1160	0.0096577						0.00499159							0.000308663	0.000675766	0.000761924	0.000859067	0.000968595	0.00109209	0.990342	1	0.0096577
	1161		0.990381	0.00961914					1161	0.00961914						0.00499159							0.000287504	0.000673068	0.000758882	0.000855638	0.000964729	0.00108773	0.990381	1	0.00961914
	1162		0.990419	0.00958074					1162	0.00958074						0.00499159							0.00026643	0.000670381	0.000755853	0.000852222	0.000960878	0.00108339	0.990419	1	0.00958074
	1163		0.990458	0.0095425					1163	0.0095425						0.00499159							0.00024544	0.000667705	0.000752836	0.00084882	0.000957042	0.00107906	0.990458	1	0.0095425
	1164		0.990496	0.0095044					1164	0.0095044						0.00499159							0.000224534	0.00066504	0.00074983	0.000845431	0.000953221	0.00107475	0.990496	1	0.0095044
	1165		0.990534	0.00946646					1165	0.00946646						0.00499159							0.000203711	0.000662385	0.000746837	0.000842056	0.000949416	0.00107046	0.990534	1	0.00946646
	1166		0.990571	0.00942867					1166	0.00942867						0.00499159							0.000182971	0.000659741	0.000743856	0.000838695	0.000945626	0.00106619	0.990571	1	0.00942867
	1167		0.990609	0.00939103					1167	0.00939103						0.00499159							0.000162314	0.000657107	0.000740886	0.000835347	0.000941851	0.00106193	0.990609	1	0.00939103
	1168		0.990646	0.00935354					1168	0.00935354						0.00499159							0.00014174	0.000654484	0.000737929	0.000832012	0.000938091	0.00105769	0.990646	1	0.00935354
	1169		0.990684	0.0093162					1169	0.0093162						0.00499159							0.000121247	0.000651871	0.000734983	0.000828691	0.000934346	0.00105347	0.990684	1	0.0093162
	1170		0.990721	0.00927901					1170	0.00927901						0.00499159							0.000100837	0.000649269	0.000732049	0.000825383	0.000930616	0.00104927	0.990721	1	0.00927901
	1171		0.990758	0.00924197					1171	0.00924197						0.00499159							8.05078e-05	0.000646677	0.000729126	0.000822088	0.000926901	0.00104508	0.990758	1	0.00924197
	1172		0.990795	0.00920508					1172	0.00920508						0.00499159							6.026e-05	0.000644095	0.000726216	0.000818806	0.000923201	0.00104091	0.990795	1	0.00920508
	1173		0.990832	0.00916833					1173	0.00916833						0.00499159							4.00929e-05	0.000641524	0.000723317	0.000815537	0.000919516	0.00103675	0.990832	1	0.00916833
	1174		0.990868	0.00913173					1174	0.00913173						0.00499159							2.00064e-05	0.000638963	0.000720429	0.000812281	0.000915845	0.00103261	0.990868	1	0.00913173
	1175		0.990905	0.00909528					1175	0.00909528						0.00499159							0	0.000636413	0.000717553	0.000809039	0.000912189	0.00102849	0.990905	1	0.00909528
	1176		0.990941	0.00905897					1176	0.00905897						0.00499159								0.000613945	0.000714689	0.000805809	0.000908547	0.00102438	0.990941	1	0.00905897
	1177		0.990977	0.00902281					1177	0.00902281						0.00499159								0.000591568	0.000711836	0.000802592	0.00090492	0.00102029	0.990977	1	0.00902281
	1178		0.991013	0.00898679					1178	0.00898679						0.00499159								0.00056928	0.000708994	0.000799388	0.000901308	0.00101622	0.991013	1	0.00898679
	1179		0.991049	0.00895091					1179	0.00895091						0.00499159								0.000547081	0.000706164	0.000796197	0.00089771	0.00101217	0.991049	1	0.00895091
	1180		0.991085	0.00891518					1180	0.00891518						0.00499159								0.000524971	0.000703345	0.000793019	0.000894126	0.00100812	0.991085	1	0.00891518
	1181		0.99112	0.00887959					1181	0.00887959						0.00499159								0.000502948	0.000700537	0.000789853	0.000890557	0.0010041	0.99112	1	0.00887959
	1182		0.991156	0.00884414					1182	0.00884414						0.00499159								0.000481014	0.00069774	0.0007867	0.000887002	0.00100009	0.991156	1	0.00884414
	1183		0.991191	0.00880884					1183	0.00880884						0.00499159								0.000459167	0.000694955	0.000783559	0.000883461	0.000996099	0.991191	1	0.00880884
	1184		0.991226	0.00877367					1184	0.00877367						0.00499159								0.000437408	0.000692181	0.000780431	0.000879934	0.000992123	0.991226	1	0.00877367
	1185		0.991261	0.00873865					1185	0.00873865						0.00499159								0.000415735	0.000689417	0.000777316	0.000876421	0.000988162	0.991261	1	0.00873865
	1186		0.991296	0.00870376					1186	0.00870376						0.00499159								0.000394149	0.000686665	0.000774213	0.000872923	0.000984218	0.991296	1	0.00870376
	1187		0.991331	0.00866902					1187	0.00866902						0.00499159								0.000372649	0.000683924	0.000771122	0.000869438	0.000980289	0.991331	1	0.00866902
	1188		0.991366	0.00863441					1188	0.00863441						0.00499159								0.000351235	0.000681194	0.000768044	0.000865967	0.000976375	0.991366	1	0.00863441
	1189		0.9914	0.00859994					1189	0.00859994						0.00499159								0.000329906	0.000678475	0.000764978	0.00086251	0.000972478	0.9914	1	0.00859994
	1190		0.991434	0.00856561					1190	0.00856561						0.00499159								0.000308663	0.000675766	0.000761924	0.000859067	0.000968595	0.991434	1	0.00856561
	1191		0.991469	0.00853142					1191	0.00853142						0.00499159								0.000287504	0.000673068	0.000758882	0.000855638	0.000964729	0.991469	1	0.00853142
	1192		0.991503	0.00849736					1192	0.00849736						0.00499159								0.00026643	0.000670381	0.000755853	0.000852222	0.000960878	0.991503	1	0.00849736
	1193		0.991537	0.00846344					1193	0.00846344						0.00499159								0.00024544	0.000667705	0.000752836	0.00084882	0.000957042	0.991537	1	0.00846344
	1194		0.99157	0.00842965					1194	0.00842965						0.00499159								0.000224534	0.00066504	0.00074983	0.000845431	0.000953221	0.99157	1	0.00842965
	1195		0.991604	0.008396					1195	0.008396						0.00499159								0.000203711	0.000662385	0.000746837	0.000842056	0.000949416	0.991604	1	0.008396
	1196		0.991638	0.00836248					1196	0.00836248						0.00499159								0.000182971	0.000659741	0.000743856	0.000838695	0.000945626	0.991638	1	0.00836248
	1197		0.991671	0.0083291					1197	0.0083291						0.00499159								0.000162314	0.000657107	0.000740886	0.000835347	0.000941851	0.991671	1	0.0083291
	1198		0.991704	0.00829585					1198	0.00829585						0.00499159								0.00014174	0.000654484	0.000737929	0.000832012	0.000938091	0.991704	1	0.00829585
	1199		0.991737	0.00826273					1199	0.00826273						0.00499159								0.000121247	0.000651871	0.000734983	0.000828691	0.000934346	0.991737	1	0.00826273
	1200		0.99177	0.00822975					1200	0.00822975						0.00499159								0.000100837	0.000649269	0.000732049	0.000825383	0.000930616	0.99177	1	0.00822975
	1201		0.991803	0.00819689					1201	0.00819689						0.00499159								8.05078e-05	0.000646677	0.000729126	0.000822088	0.000926901	0.991803	1	0.00819689
	1202		0.991836	0.00816417					1202	0.00816417						0.00499159								6.026e-05	0.000644095	0.000726216	0.000818806	0.000923201	0.991836	1	0.00816417
	1203		0.991868	0.00813158					1203	0.00813158						0.00499159								4.00929e-05	0.000641524	0.000723317	0.000815537	0.000919516	0.991868	1	0.00813158
	1204		0.991901	0.00809912					1204	0.00809912						0.00499159								2.00064e-05	0.000638963	0.000720429	0.000812281	0.000915845	0.991901	1	0.00809912
	1205		0.991933	0.00806679					1205	0.00806679						0.00499159								0	0.000636413	0.000717553	0.000809039	0.000912189	0.991933	1	0.00806679
	1206		0.991965	0.00803458					1206	0.00803458						0.00499159									0.000613945	0.000714689	0.000805809	0.000908547	0.991965	1	0.00803458
	1207		0.991997	0.00800251					1207	0.00800251						0.00499159									0.000591568	0.000711836	0.000802592	0.00090492	0.991997	1	0.00800251
	1208		0.992029	0.00797056					1208	0.00797056						0.00499159									0.00056928	0.000708994	0.000799388	0.000901308	0.992029	1	0.00797056
	1209		0.992061	0.00793875					1209	0.00793875						0.00499159									0.000547081	0.000706164	0.000796197	0.00089771	0.992061	1	0.00793875
	1210		0.992093	0.00790705					1210	0.00790705						0.00499159									0.000524971	0.000703345	0.000793019	0.000894126	0.992093	1	0.00790705
	1211		0.992125	0.00787549					1211	0.00787549						0.00499159									0.000502948	0.000700537	0.000789853	0.000890557	0.992125	1	0.00787549
	1212		0.992156	0.00784405					1212	0.00784405						0.00499159									0.000481014	0.00069774	0.0007867	0.000887002	0.992156	1	0.00784405
	1213		0.992187	0.00781274					1213	0.00781274						0.00499159									0.000459167	0.000694955	0.000783559	0.000883461	0.992187	1	0.00781274
	1214		0.992218	0.00778155					1214	0.00778155						0.00499159									0.000437408	0.000692181	0.000780431	0.000879934	0.992218	1	0.00778155
	1215		0.99225	0.00775048					1215	0.00775048						0.00499159									0.000415735	0.000689417	0.000777316	0.000876421	0.99225	1	0.00775048
	1216		0.99228	0.00771954					1216	0.00771954						0.00499159									0.000394149	0.000686665	0.000774213	0.000872923	0.99228	1	0.00771954
	1217		0.992311	0.00768873					1217	0.00768873						0.00499159									0.000372649	0.000683924	0.000771122	0.000869438	0.992311	1	0.00768873
	1218		0.992342	0.00765803					1218	0.00765803						0.00499159									0.000351235	0.000681194	0.000768044	0.000865967	0.992342	1	0.00765803
	1219		0.992373	0.00762746					1219	0.00762746						0.00499159									0.000329906	0.000678475	0.000764978	0.00086251	0.992373	1	0.00762746
	1220		0.992403	0.00759701					1220	0.00759701						0.00499159									0.000308663	0.000675766	0.000761924	0.000859067	0.992403	1	0.00759701
	1221		0.992433	0.00756669					1221	0.00756669						0.00499159									0.000287504	0.000673068	0.000758882	0.000855638	0.992433	1	0.00756669
	1222		0.992464	0.00753648					1222	0.00753648						0.00499159									0.00026643	0.000670381	0.000755853	0.000852222	0.992464	1	0.00753648
	1223		0.992494	0.00750639					1223	0.00750639						0.00499159									0.00024544	0.000667705	0.000752836	0.00084882	0.992494	1	0.00750639
	1224		0.992524	0.00747643					1224	0.00747643						0.00499159									0.000224534	0.00066504	0.00074983	0.000845431	0.992524	1	0.00747643
	1225		0.992553	0.00744658					1225	0.00744658						0.00499159									0.000203711	0.000662385	0.000746837	0.000842056	0.992553	1	0.00744658
	1226		0.992583	0.00741686					1226	0.00741686						0.00499159									0.000182971	0.000659741	0.000743856	0.000838695	0.992583	1	0.00741686
	1227		0.992613	0.00738725					1227	0.00738725						0.00499159									0.000162314	0.000657107	0.000740886	0.000835347	0.992613	1	0.00738725
	1228		0.992642	0.00735776					1228	0.00735776						0.00499159									0.00014174	0.000654484	0.000737929	0.000832012	0.992642	1	0.00735776
	1229		0.992672	0.00732839					1229	0.00732839						0.00499159									0.000121247	0.000651871	0.000734983	0.000828691	0.992672	1	0.00732839
	1230		0.992701	0.00729913					1230	0.00729913						0.00499159									0.000100837	0.000649269	0.000732049	0.000825383	0.992701	1	0.00729913
	1231		0.99273	0.00726999					1231	0.00726999						0.00499159									8.05078e-05	0.000646677	0.000729126	0.000822088	0.99273	1	0.00726999
	1232		0.992759	0.00724097					1232	0.00724097						0.00499159									6.026e-05	0.000644095	0.000726216	0.000818806	0.992759	1	0.00724097
	1233		0.992788	0.00721206					1233	0.00721206						0.00499159									4.00929e-05	0.000641524	0.000723317	0.000815537	0.992788	1	0.00721206
	1234		0.992817	0.00718327					1234	0.00718327						0.00499159									2.00064e-05	0.000638963	0.000720429	0.000812281	0.992817	1	0.00718327
	1235		0.992845	0.0071546					1235	0.0071546						0.00499159									0	0.000636413	0.000717553	0.000809039	0.992845	1	0.0071546
	1236		0.992874	0.00712604					1236	0.00712604						0.00499159										0.000613945	0.000692222	0.000805809	0.992874	0.999978	0.00710357
	1237		0.992902	0.00709759					1237	0.00709759						0.00499159										0.000591568	0.000666991	0.000802592	0.992902	0.999955	0.00705275
	1238		0.992931	0.00706926					1238	0.00706926						0.00499159										0.00056928	0.000641861	0.000799388	0.992931	0.999933	0.00700212
	1239		0.992959	0.00704104					1239	0.00704104						0.00499159										0.000547081	0.000616832	0.000796197	0.992959	0.999911	0.0069517
	1240		0.992987	0.00701293					1240	0.00701293						0.00499159										0.000524971	0.000591903	0.000793019	0.992987	0.999889	0.00690149
	1241		0.993015	0.00698493					1241	0.00698493						0.00499159										0.000502948	0.000567073	0.000789853	0.993015	0.999867	0.00685147
	1242		0.993043	0.00695705					1242	0.00695705						0.00499159										0.000481014	0.000542342	0.0007867	0.993043	0.999845	0.00680165
	1243		0.993071	0.00692928					1243	0.00692928						0.00499159										0.000459167	0.00051771	0.000783559	0.993071	0.999823	0.00675203
	1244		0.993098	0.00690161					1244	0.00690161						0.00499159										0.000437408	0.000493176	0.000780431	0.993098	0.999801	0.00670261
	1245		0.993126	0.00687406					1245	0.00687406						0.00499159										0.000415735	0.00046874	0.000777316	0.993126	0.999779	0.00665339
	1246		0.993153	0.00684662					1246	0.00684662						0.00499159										0.000394149	0.000444402	0.000774213	0.993153	0.999758	0.00660436
	1247		0.993181	0.00681929					1247	0.00681929						0.00499159										0.000372649	0.000420161	0.000771122	0.993181	0.999736	0.00655553
	1248		0.993208	0.00679207					1248	0.00679207						0.00499159										0.000351235	0.000681194	0.000768044	0.993208	1	0.00679207
	1249		0.993235	0.00676495					1249	0.00676495						0.00499159										0.000329906	0.000678475	0.000764978	0.993235	1	0.00676495
	1250		0.993262	0.00673795					1250	0.00673795						0.00499159										0.000308663	0.000675766	0.000761924	0.993262	1	0.00673795
	1251		0.993289	0.00671105					1251	0.00671105						0.00499159										0.000287504	0.000673068	0.000758882	0.993289	1	0.00671105
	1252		0.993316	0.00668426					1252	0.00668426						0.00499159										0.00026643	0.000670381	0.000755853	0.993316	1	0.00668426
	1253		0.993342	0.00665757					1253	0.00665757						0.00499159										0.00024544	0.000667705	0.000752836	0.993342	1	0.00665757
	1254		0.993369	0.006631					1254	0.006631						0.00499159										0.000224534	0.00066504	0.00074983	0.993369	1	0.006631
	1255		0.993395	0.00660453					1255	0.00660453						0.00499159										0.000203711	0.000662385	0.000746837	0.993395	1	0.00660453
	1256		0.993422	0.00657816					1256	0.00657816						0.00499159										0.000182971	0.000659741	0.000743856	0.993422	1	0.00657816
	1257		0.993448	0.0065519					1257	0.0065519						0.00499159										0.000162314	0.000657107	0.000740886	0.993448	1	0.0065519
	1258		0.993474	0.00652575					1258	0.00652575						0.00499159										0.00014174	0.000654484	0.000737929	0.993474	1	0.00652575
	1259		0.9935	0.0064997					1259	0.0064997						0.00499159										0.000121247	0.000651871	0.000734983	0.9935	1	0.0064997
	1260		0.993526	0.00647375					1260	0.00647375						0.00499159										0.000100837	0.000649269	0.000732049	0.993526	1	0.00647375
	1261		0.993552	0.00644791					1261	0.00644791						0.00499159										8.05078e-05	0.000646677	0.000729126	0.993552	1	0.00644791
	1262		0.993578	0.00642216					1262	0.00642216						0.00499159										6.026e-05	0.000644095	0.000726216	0.993578	1	0.00642216
	1263		0.993603	0.00639653					1263	0.00639653						0.00499159										4.00929e-05	0.000641524	0.000723317	0.993603	1	0.00639653
	1264		0.993629	0.00637099					1264	0.00637099						0.00499159										2.00064e-05	0.000638963	0.000720429	0.993629	1	0.00637099
	1265		0.993654	0.00634556					1265	0.00634556						0.00499159										0	0.000636413	0.000717553	0.993654	1	0.00634556
	1266		0.99368	0.00632023					1266	0.00632023						0.00499159											0.000613945	0.000714689	0.99368	1	0.00632023
	1267		0.993705	0.006295					1267	0.006295						0.00499159											0.000591568	0.000711836	0.993705	1	0.006295
	1268		0.99373	0.00626987					1268	0.00626987						0.00499159											0.00056928	0.000708994	0.99373	1	0.00626987
	1269		0.993755	0.00624484					1269	0.00624484						0.00499159											0.000547081	0.000706164	0.993755	1	0.00624484
	1270		0.99378	0.00621991					1270	0.00621991						0.00499159											0.000524971	0.000703345	0.99378	1	0.00621991
	1271		0.993805	0.00619508					1271	0.00619508						0.00499159											0.000502948	0.000700537	0.993805	1	0.00619508
	1272		0.99383	0.00617035					1272	0.00617035						0.00499159											0.000481014	0.00069774	0.99383	1	0.00617035
	1273		0.993854	0.00614572					1273	0.00614572						0.00499159											0.000459167	0.000694955	0.993854	1	0.00614572
	1274		0.993879	0.00612118					1274	0.00612118						0.00499159											0.000437408	0.000692181	0.993879	1	0.00612118
	1275		0.993903	0.00609675					1275	0.00609675						0.00499159											0.000415735	0.000689417	0.993903	1	0.00609675
	1276		0.993928	0.00607241					1276	0.00607241						0.00499159											0.000394149	0.000686665	0.993928	1	0.00607241
	1277		0.993952	0.00604817					1277	0.00604817						0.00499159											0.000372649	0.000683924	0.993952	1	0.00604817
	1278		0.993976	0.00602402					1278	0.00602402						0.00499159											0.000351235	0.000681194	0.993976	1	0.00602402
	1279		0.994	0.00599997					1279	0.00599997						0.00499159											0.000329906	0.000678475	0.994	1	0.00599997
	1280		0.994024	0.00597602					1280	0.00597602						0.00499159											0.000308663	0.000675766	0.994024	1	0.00597602
	1281		0.994048	0.00595217					1281	0.00595217						0.00499159											0.000287504	0.000673068	0.994048	1	0.00595217
	1282		0.994072	0.00592841					1282	0.00592841						0.00499159											0.00026643	0.000670381	0.994072	1	0.00592841
	1283		0.994095	0.00590474					1283	0.00590474						0.00499159											0.00024544	0.000667705	0.994095	1	0.00590474
	1284		0.994119	0.00588117					1284	0.00588117						0.00499159											0.000224534	0.00066504	0.994119	1	0.00588117
	1285		0.994142	0.00585769					1285	0.00585769						0.00499159											0.000203711	0.000662385	0.994142	1	0.00585769
	1286		0.994166	0.00583431					1286	0.00583431						0.00499159											0.000182971	0.000659741	0.994166	1	0.00583431
	1287		0.994189	0.00581102					1287	0.00581102						0.00499159											0.000162314	0.000657107	0.994189	1	0.00581102
	1288		0.994212	0.00578782					1288	0.00578782						0.00499159											0.00014174	0.000654484	0.994212	1	0.00578782
	1289		0.994235	0.00576471					1289	0.00576471						0.00499159											0.000121247	0.000651871	0.994235	1	0.00576471
	1290		0.994258	0.0057417					1290	0.0057417						0.00499159											0.000100837	0.000649269	0.994258	1	0.0057417
	1291		0.994281	0.00571878					1291	0.00571878						0.00499159											8.05078e-05	0.000646677	0.994281	1	0.00571878
	1292		0.994304	0.00569595					1292	0.00569595						0.00499159											6.026e-05	0.000644095	0.994304	1	0.00569595
	1293		0.994327	0.00567321					1293	0.00567321						0.00499159											4.00929e-05	0.000641524	0.994327	1	0.00567321
	1294		0.994349	0.00565056					1294	0.00565056						0.00499159											2.00064e-05	0.000638963	0.994349	1	0.00565056
	1295		0.994372	0.00562801					1295	0.00562801						0.00499159											0	0.000636413	0.994372	1	0.00562801
	1296		0.994394	0.00560554					1296	0.00560554						0.00499159												0.000613945	0.994394	1	0.00560554
	1297		0.994417	0.00558316					1297	0.00558316						0.00499159												0.000591568	0.994417	1	0.00558316
	1298		0.994439	0.00556087					1298	0.00556087						0.00499159												0.00056928	0.994439	1	0.00556087
	1299		0.994461	0.00553867					1299	0.00553867						0.00499159												0.000547081	0.994461	1	0.00553867
	1300		0.994483	0.00551656					1300	0.00551656						0.00499159												0.000524971	0.994483	1	0.00551656
	1301		0.994505	0.00549454					1301	0.00549454						0.00499159												0.000502948	0.994505	1	0.00549454
	1302		0.994527	0.00547261					1302	0.00547261						0.00499159												0.000481014	0.994527	1	0.00547261
	1303		0.994549	0.00545076					1303	0.00545076						0.00499159												0.000459167	0.994549	1	0.00545076
	1304		0.994571	0.005429					1304	0.005429						0.00499159												0.000437408	0.994571	1	0.005429
	1305		0.994593	0.00540733					1305	0.00540733						0.00499159												0.000415735	0.994593	1	0.00540733
	1306		0.994614	0.00538574					1306	0.00538574						0.00499159												0.000394149	0.994614	1	0.00538574
	1307		0.994636	0.00536424					1307	0.00536424						0.00499159												0.000372649	0.994636	1	0.00536424
	1308		0.994657	0.00534283					1308	0.00534283						0.00499159												0.000351235	0.994657	1	0.00534283
	1309		0.994678	0.0053215					1309	0.0053215						0.00499159												0.000329906	0.994678	1	0.0053215
	1310		0.9947	0.00530026					1310	0.00530026						0.00499159												0.000308663	0.9947	1	0.00530026
	1311		0.994721	0.0052791					1311	0.0052791						0.00499159												0.000287504	0.994721	1	0.0052791
	1312		0.994742	0.00525802					1312	0.00525802						0.00499159												0.00026643	0.994742	1	0.00525802
	1313		0.994763	0.00523703					1313	0.00523703						0.00499159												0.00024544	0.994763	1	0.00523703
	1314		0.994784	0.00521613					1314	0.00521613						0.00499159												0.000224534	0.994784	1	0.00521613
	1315		0.994805	0.0051953					1315	0.0051953						0.00499159												0.000203711	0.994805	1	0.0051953
	1316		0.994825	0.00517457					1316	0.00517457						0.00499159												0.000182971	0.994825	1	0.00517457
	1317		0.994846	0.00515391					1317	0.00515391						0.00499159												0.000162314	0.994846	1	0.00515391
	1318		0.994867	0.00513333					1318	0.00513333						0.00499159												0.00014174	0.994867	1	0.00513333
	1319		0.994887	0.00511284					1319	0.00511284						0.00499159												0.000121247	0.994887	1	0.00511284
	1320		0.994908	0.00509243					1320	0.00509243						0.00499159												0.000100837	0.994908	1	0.00509243
	1321		0.994928	0.0050721					1321	0.0050721						0.00499159												8.05078e-05	0.994928	1	0.0050721
	1322		0.994948	0.00505185					1322	0.00505185						0.00499159												6.026e-05	0.994948	1	0.00505185
	1323		0.994968	0.00503169					1323	0.00503169						0.00499159												4.00929e-05	0.994968	1	0.00503169
	1324		0.994988	0.0050116					1324	0.0050116						0.00499159												2.00064e-05	0.994988	1	0.0050116
	1325		0.995008	0.00499159					1325	0.00499159						0.00499159												0	0.995008	1	0.00499159
					248.255											58.7468	8.30537	8.34796	9.43139	10.653	12.0303	13.5832	15.3341	17.3082	19.5341	22.0437	24.8716	28.0636
																	Months 1-11 are 30 days for simplicity of calculation, Month 12 is 35 days.

### Sheet: S4a PoD ALL
STEP 4: PLACE OF DEATH DISTRIBUTIONS
4a Pooled (treated and untreated)
The aim of this sheet is to estimate place of death distribution in each analytic cohort, where treated and untreated groups are pooled. This is the primary outcome for model validation in 'S6a'.
	We establish the distribution of place of death in the population among our cohorts of interest by combining government data (e.g, ONS, DHSC) and a population-representative survey (Marie Curie 'Better End of Life' report).
															Notes									Objectively measured third-party input			Assumption	Model parameter
	For the home SPC evaluation, our population of interest is people who were living in the community (not care homes) in England,
		and whose death was expected (and as such they were candidates for palliative care).
	In England, there were		540333	deaths registered in 2022											https://www.ons.gov.uk/peoplepopulationandcommunity/birthsdeathsandmarriages/deaths/articles/deathregistrationsummarystatisticsenglandandwales/2022#number-of-deaths-by-age
	Place of death (2022)														https://www.gov.uk/government/statistics/palliative-and-end-of-life-care-profiles-december-2023-data-update/palliative-and-end-of-life-care-profile-december-2023-update-statistical-commentary
		own home	hospital	care home	hospice	other	all
	%	0.287	0.434	0.205	0.047	0.027	1
	n=	155076	234505	110768	25395.7	14589	540333
	Among care home deaths,		45543	were temporary residents (i.e. community-dwelling)											https://www.gov.uk/government/statistics/palliative-and-end-of-life-care-profiles-december-2023-data-update/palliative-and-end-of-life-care-profile-december-2023-update-statistical-commentary
	Among hospital deaths,		29313.1	were care home residents (i.e. not community-dwelling)											https://www.ons.gov.uk/peoplepopulationandcommunity/birthsdeathsandmarriages/deaths/bulletins/deathsinthecaresectorenglandandwales/2022
	Among other deaths,		43.767	were care home residents (i.e. not community-dwelling)												(assuming that 'other' deaths did not occur in hospice)
	Therefore, community-dwelling deaths were
		own home	hospital	care home	hospice	other	all
	%	0.347897	0.460328	0.102171	0.0569727	0.0326308	1
	n=	155076	205191	45543	25395.7	14545.2	445751
	Extant literature suggests that ~			0.8	of deaths are expected,										Murtagh et al 10.1177/0269216313489367
			so for this study N=		356601										Etkind et al.
	Expected deaths will have a different place of death distribution to unexpected deaths.
	The Marie Curie report on expected deaths has, for the community-dwelling sub-group (all ages), the following distribution for place of death:														https://www.mariecurie.org.uk/document/experiences-at-the-end-of-life-in-england-and-wales
		own home	hospital	care home	hospice	other	all									(presented data are not in the report but accessed via the corresponding author)
	%	0.41	0.439	0.065	0.07	0.016	1
	n=	146206	156548	23179	24962.1	5705.61	356601
		own home	hospital	care home	hospice	other									For hospice this is self-evident - nearly all deaths in hospice are expected.
	This implies	0.942807	0.762935	0.508949	0.982926	0.392267	were expected;								For hospital and care home the mixture implies that some are admitted to those places unexpectedly, but the majority had pre-existing poor prognosis.
		0.0571932	0.237065	0.491051	0.0170738	0.607733	were unexpected.								Home is the hardest to parse - what proportion of deaths at home are so sudden that there's no emergency response, and also wholly unexpected?
															We consider this has face validity and take this as our place of death distrobution for community-dwelling people in England.
	There is no 'other place' in the model, so distributing these proportionally among the four places we get:
		own home	hospital	care home	hospice	all
	%	0.416667	0.446138	0.0660569	0.0711382	1									<=This is the place of death outcome distribution we use for evaluating home SPC
	n=	148584	159093	23555.9	25367.9	356601
	For the hospital SPC evaluation, we need to restrict to those who are admitted to hospital
		(and who will therefore have a different place of death distribution).
	The Marie Curie report has			0.56	of expected deaths admitted to acute hospital overnight in L3MOL, so N=						199696				https://www.mariecurie.org.uk/document/experiences-at-the-end-of-life-in-england-and-wales
		and, for the community-dwelling sub-group (all ages), the following distribution for place of death among those admitted to hospital L3MOL:														(presented data are not in the report but accessed via the corresponding author)
		own home	hospital	care home	hospice	other	all
	%	0.259	0.588	0.067	0.072	0.014	1
	n=	51721.4	117421	13379.7	14378.1	2795.75	199696
	There is no 'other place' in the model, so distributing these proportionally among the four places we get:
		own home	hospital	care home	hospice	all
	%	0.262677	0.596349	0.0679513	0.0730223	1									<=This is the place of death outcome distribution we use for evaluating hospital SPC
	n=	52455.7	119089	13569.6	14582.3	199696

### Sheet: S4b CD PoD CFs
STEP 4: PLACE OF DEATH DISTRIBUTIONS
4b Community-dwelling cohort, differentiated by treated and untreated
The aim of this sheet is to estimate place of death distribution in the community dwelling (home SPC evaluation) cohort, differentiating treated and untreated groups. This is the primary outcome for model validation in 'S6b/c/d'.
	We assume that both home SPC and hospital SPC change the odds of dying in a specific place, per Cochrane reviews. The data on place of death for the cohorts (treated and untreated pooled) was established in sheet 'S4a'.
		In this sheet we combine these pooled data with the Cochrane reviews and estimated receipt of SPC in the Marie Curie Better End of Life survey to estimate place of death distributions separately among the treated and untreated.
	For home SPC, Gomes et al provides an estimated impact on place of death for each of the four places, and attendant odds ratios with a 95% confidence interval. We have already calculated prevalence of the outcome in the pooled sample (4a), and we have prevalence of treatment from the MC report.
		If a given OR is true, this amounts to a set of simultaneous equations in which each of the 2x2 cells ((treated [yes|no]) x ((died in a given place[yes|no])) have only one solution.
	We estimate place of death for treated and untreated groups at the mean of the Gomes OR, as well as at the upper and lower limit of the odds of dying to get 'strong' and 'weak' treatment effect estimates as an expression of uncertainty.
	0.497504	community-dwelling people receive home SPC in approaching end of life											https://www.mariecurie.org.uk/document/experiences-at-the-end-of-life-in-england-and-wales
														(presented data are not in the report but accessed via the corresponding author)
	Place of death among expected deaths among community-dwelling people (own calculations using ONS and MC BEOL, see 4a)
		own home	hospital	care home	hospice
		0.416667	0.446138	0.0660569	0.0711382
	Four individual OR treatment effects on a place of death per Gomes et al. (2014, Cochrane review, pg 98-99)
	OR; die in:	own home	hospital	care home	hospice								Mid	Mean OR estimate
	Mid	2.21	0.31	0.64	1.46								Weak	lower 95% CI OR limit
	Weak	1.31	0.79	1.03	0.51								Strong	upper 95% CI OR limit
	Strong	3.71	0.12	0.4	4.19
	Then for any place of death outcome and treatment effect assumption we have a set of simultaneous equations. We can manipulate
		one of the 2x2 cells		so that	OR	below is consistent with Gomes above.
	Die at___?						Die at___?						Die at___?						Die at___?
	own home	Yes	No	All	OR		hospital	Yes	No	All	OR		care home	Yes	No	All	OR		hospice	Yes	No	All	OR
Mid	Had PC	0.25495	0.242554	0.497504	1.05111		Had PC	0.1525	0.345004	0.497504	0.442024		Had PC	0.026	0.471504	0.497504	0.0551427		Had PC	0.0416	0.455904	0.497504	0.0912472
	No PC	0.161717	0.340779	0.502496	0.47455		No PC	0.293638	0.208858	0.502496	1.40593		No PC	0.0400569	0.462439	0.502496	0.086621		No PC	0.0295382	0.472958	0.502496	0.0624542
	All	0.416667	0.583333		2.21495		All	0.446138	0.553862		0.314401		All	0.0660569	0.933943		0.636597		All	0.0711382	0.928862		1.46103
	If we then aggregate these outputs they do not by construction							So we redistribute the treatment group proportionately by place of death							And we can reorganise these data to get outcomes within cohorts
		give the pooled treatment prevalence:							to maintain correct treatment prevalence							against which the model should deliver valid outcomes for treated and untreated groups:
		own home	hospital	care home	hospice	ALL			own home	hospital	care home	hospice	ALL			own home	hospital	care home	hospice	ALL
Mid	Had PC	0.25495	0.1525	0.026	0.0416	0.47505		Had PC	0.267001	0.159708	0.0272289	0.0435663	0.497504		Had PC	0.53668	0.321019	0.0547311	0.0875697	1
	No PC	0.161717	0.293638	0.0400569	0.0295382	0.52495		No PC	0.149666	0.28643	0.038828	0.0275719	0.502496		No PC	0.297845	0.570015	0.0772702	0.0548699	1
	All	0.416667	0.446138	0.0660569	0.0711382	1
	Die at___?						Die at___?						Die at___?						Die at___?
	own home	Yes	No	All	OR		hospital	Yes	No	All	OR		care home	Yes	No	All	OR		hospice	Yes	No	All	OR
Weak	Had PC	0.2235	0.274004	0.497504	0.815681		Had PC	0.2075	0.290004	0.497504	0.715507		Had PC	0.0333	0.464204	0.497504	0.0717357		Had PC	0.0245	0.473004	0.497504	0.0517966
	No PC	0.193167	0.309329	0.502496	0.62447		No PC	0.238638	0.263858	0.502496	0.90442		No PC	0.0327569	0.469739	0.502496	0.0697343		No PC	0.0466382	0.455858	0.502496	0.102309
	All	0.416667	0.583333		1.3062		All	0.446138	0.553862		0.791122		All	0.0660569	0.933943		1.0287		All	0.0711382	0.928862		0.506277
	If we then aggregate these outputs they do not by construction							So we redistribute the treatment group proportionately by place of death							And we can reorganise these data to get outcomes within cohorts
		give the pooled treatment prevalence:							to maintain correct treatment prevalence							against which the model should deliver valid outcomes for treated and untreated groups:
		own home	hospital	care home	hospice	ALL			own home	hospital	care home	hospice	ALL			own home	hospital	care home	hospice	ALL
Weak	Had PC	0.2235	0.2075	0.0333	0.0245	0.4888		Had PC	0.22748	0.211195	0.033893	0.0249363	0.497504		Had PC	0.457242	0.424509	0.068126	0.0501227	1
	No PC	0.193167	0.238638	0.0327569	0.0466382	0.5112		No PC	0.189187	0.234943	0.0321639	0.0462019	0.502496		No PC	0.376494	0.467553	0.0640084	0.0919449	1
	All	0.416667	0.446138	0.0660569	0.0711382	1
	Die at___?						Die at___?						Die at___?						Die at___?
	own home	Yes	No	All	OR		hospital	Yes	No	All	OR		care home	Yes	No	All	OR		hospice	Yes	No	All	OR
Strong	Had PC	0.284	0.213504	0.497504	1.33018		Had PC	0.102	0.395504	0.497504	0.257899		Had PC	0.0195	0.478004	0.497504	0.0407946		Had PC	0.0563	0.441204	0.497504	0.127605
	No PC	0.132667	0.369829	0.502496	0.358724		No PC	0.344138	0.158358	0.502496	2.17317		No PC	0.0465569	0.455939	0.502496	0.102112		No PC	0.0148382	0.487658	0.502496	0.0304275
	All	0.416667	0.583333		3.7081		All	0.446138	0.553862		0.118674		All	0.0660569	0.933943		0.399508		All	0.0711382	0.928862		4.19375
	If we then aggregate these outputs they do not by construction							So we redistribute the treatment group proportionately by place of death							And we can reorganise these data to get outcomes within cohorts
		give the pooled treatment prevalence:							to maintain correct treatment prevalence							against which the model should deliver valid outcomes for treated and untreated groups:
		own home	hospital	care home	hospice	ALL			own home	hospital	care home	hospice	ALL			own home	hospital	care home	hospice	ALL
Strong	Had PC	0.284	0.102	0.0195	0.0563	0.4618		Had PC	0.305958	0.109886	0.0210076	0.0606528	0.497504		Had PC	0.614985	0.220875	0.0422261	0.121914	1
	No PC	0.132667	0.344138	0.0465569	0.0148382	0.5382		No PC	0.110709	0.336252	0.0450493	0.0104854	0.502496		No PC	0.220319	0.669164	0.089651	0.0208666	1
	All	0.416667	0.446138	0.0660569	0.0711382	1

### Sheet: S4c HA PoD CFs
STEP 4: PLACE OF DEATH DISTRIBUTIONS
4c Hospital admissions cohort, differentiated by treated and untreated
The aim of this sheet is to estimate place of death distribution in the hospital admissions (hospital SPC evaluation) cohort, differentiating treated and untreated groups.This is the primary outcome for model validation in 'S6b/c/d'.
	We assume that both home SPC and hospital SPC change the odds of dying in a specific place, per Cochrane reviews. The data on place of death for the cohorts (treated and untreated pooled) was established in sheet 'S4a'.
		In this sheet we combine these pooled data with the Cochrane reviews and estimated receipt of SPC in the Marie Curie Better End of Life survey to estimate place of death distributions separately among the treated and untreated.
	For hospital SPC, Bajwah et al provides an estimated impact on dying at home versus not dying at home, and attendant odds ratios with a 95% confidence interval. We have already calculated prevalence of the outcome in the pooled sample (4a), and we have prevalence of treatment from the MC report.
		If a given OR is true, this amounts to a set of simultaneous equations in which each of the 2x2 cells ((treated [yes|no]) x ((died in a given place[yes|no])) have only one solution.
	We estimate place of death for treated and untreated groups at the mean of the Bajwah OR, as well as at the upper and lower limit of the odds of dying to get 'strong' and 'weak' treatment effect estimates as an expression of uncertainty.
	0.455414	people admitted to hosptial receive hospital SPC in approaching end of life											https://www.mariecurie.org.uk/document/experiences-at-the-end-of-life-in-england-and-wales
														(presented data are not in the report but accessed via the corresponding author)
	Place of death among expected deaths among people admitted to hospital near EOL (own calculations using ONS and MC BEOL, see 4a)
		own home	hospital	care home	hospice
		0.262677	0.596349	0.0679513	0.0730223
			0.808803	0.0921596	0.0990371
	Bajwah et al provide one OR for place of death: death at home versus not dying at home (2019, Cochrane review, pg 235, 'Comparison 4')
	OR; die in:	own home											Mid	Mean OR estimate
	Mid	1.63											Weak	lower 95% CI OR limit
	Weak	1.23											Strong	upper 95% CI OR limit
	Strong	2.16
	Then for any place of death outcome and treatment effect assumption we have a set of simultaneous equations. We can manipulate
		one of the 2x2 cells		so that	OR	below is consistent with Gomes above.
	Die at___?							Die at___?							Die at___?
	own home	Yes	No	All	OR			own home	Yes	No	All	OR			own home	Yes	No	All	OR
Mid	Had PC	0.143	0.312414	0.455414	0.457726		Weak	Had PC	0.1295	0.325914	0.455414	0.397344		Strong	Had PC	0.1565	0.298914	0.455414	0.523562
	No PC	0.119677	0.424909	0.544586	0.281655			No PC	0.133177	0.411409	0.544586	0.323711			No PC	0.106177	0.438409	0.544586	0.242188
	All	0.262677	0.737323		1.62513			All	0.262677	0.737323		1.22747			All	0.262677	0.737323		2.1618
	Then the question is, what do we do about non-home deaths? We can either (1) assume only home and hospital deaths are affected, and keep CH and hospice deaths fixed,
		or (2) we validate the model only against deaths in the home and allow deaths in other places to vary according to (fixed) model parameters.
	While we did not identify high-quality evidence quantifying the effect of hospital SPC effect on death in care homes or hospice, clinical input suggests that the intervention likely affects deaths in both places by changing pathways between places.
		Therefore we pursue (2) in primary analysis.
		own home	not own home	ALL					own home	not own home	ALL					own home	not own home	ALL
Mid	Had PC	0.314	0.686	1			Weak	Had PC	0.284357	0.715643	1			Strong	Had PC	0.343643	0.656357	1
	No PC	0.219759	0.780241	1				No PC	0.244548	0.755452	1				No PC	0.194969	0.805031	1
	If pursuing (1) in a sensitivity analysis,
		proportional distribution of deaths in other places implies:
		own home	hospital	care home	hospice	ALL			own home	hospital	care home	hospice	ALL			own home	hospital	care home	hospice	ALL
Mid	Had PC	0.314	0.545026	0.0679513	0.0730223	1	Weak	Had PC	0.284357	0.57467	0.0679513	0.0730223	1	Strong	Had PC	0.343643	0.515383	0.0679513	0.0730223	1
	No PC	0.219759	0.639268	0.0679513	0.0730223	1		No PC	0.244548	0.614478	0.0679513	0.0730223	1		No PC	0.194969	0.664057	0.0679513	0.0730223	1

### Sheet: S5a Hospital
STEP 5: TIME IN DIFFERENT STATES AND PROVISIONAL TRANSITION PROBABILITIES																	Notes
5a Hospital
The aim of this sheet is to estimate hospital utilisation (admissions and LOS) for each analytic cohort, a secondary outcome against which we validate model performance in S6a,
	and to estimate provisional [alive | died] transition probabilities that we revise in 5d and then finalise in model development in S6a.
	We estimated		159093	hospital deaths in the community-dwelling cohort.
			119089	hospital deaths in the hospital admissions cohort.
	Clarke et al estimated that mean emergency hospital days among over 60s in England in the LYOL was:																https://www.kcl.ac.uk/nmpc/assets/research/costs-and-cost-effectiveness-of-adult-palliative-and-end-of-life-care-evidence-briefing-summary.pdf
Month to EOL	not LYOL/mth	12	11	10	9	8	7	6	5	4	3	2	1	SUM lyol
Days in acute, emergency	0.7622	1.0184	1.0611	1.1038	1.1892	1.1892	1.2746	1.3599	1.3599	1.4453	1.8723	2.3846	3.9976	19.2559			What is a credible estimate of hospital days and admissions in our sample for model corroboration?
Admissions to acute	0.08149	0.08149	0.0849	0.08829	0.09508	0.09508	0.10187	0.10866	0.10866	0.11545	0.14941	0.19015	0.45747	1.6765			<-We use these estimates for the community-dwelling cohort, noting that the Clarke data are for all LYOL aged over 60 (i.e. including care home residents)
																		but work on other projects suggests that the over 60s account very heavily for LYOL hospital use
	We know as well that EOL effects are strongest in the L3MOL. Monthly slope for 12 to 6 in LYOL is								0.0427										and use is not wildly different between community and care home dwellers (data not shown).
		If we assume this slope is the same through penultimate year of life (PYOL) then mean annual acute days in PYOL is										9.1464	& admits is	0.97788
	And so mean days per month in PYOL=			0.7622	& admits is	0.08149
	For the hospital admissions cohort, MC BEOL data suggests that decedents who were living in the community
		and hospitalised at least once were hospitalised				1.67	times, spending a total of		24.97	days in hospital in the L3MOL.
	If we assume the slope is the same as the whole population figures we get:
Month to EOL		12	11	10	9	8	7	6	5	4	3	2	1	SUM lyol
Days in acute, emergency	2.30567	3.08068	3.20985	3.33901	3.59735	3.59735	3.85569	4.11372	4.11372	4.37206	5.66374	7.21345	12.0928	58.2494
Admissions to acute	0.170744	0.170744	0.177889	0.184992	0.199219	0.199219	0.213446	0.227673	0.227673	0.2419	0.313056	0.398417	0.958527	3.51276
	In our analysis we don’t have people for a full LYOL, median survival is months not years.
		From the survival curves, we know how many people are alive in each cohort at each point:
	not LYOL	12	11	10	9	8	7	6	5	4	3	2	1	SUM
People mths, community-dwelling	1.9314	0.237296	0.278265	0.31438	0.355099	0.401009	0.452773	0.511136	0.576941	0.651136	0.73479	0.829052	0.935455	8.20873
People mths, hospital admissions	0.448205	0.08794	0.113551	0.14022	0.17289	0.212911	0.261937	0.321995	0.395566	0.485692	0.596097	0.731345	0.897024	4.86537
	And so we can estimate number of days in hospital per person in each cohort, taking into account proximity-to-death effects:
	not LYOL	12	11	10	9	8	7	6	5	4	3	2	1	SUM			What is a credible estimate of hospital days and admissions in our sample for model corroboration?
Hospital days, community-dwelling	1.47211	0.241662	0.295267	0.347012	0.422283	0.47688	0.577104	0.695094	0.784582	0.941086	1.37575	1.97696	3.73957	13.3454			<-We use these estimates for the hospital admissions cohort.
Admits, community-dwelling	0.15739	0.0193373	0.0236247	0.0277566	0.0337628	0.0381279	0.046124	0.0555401	0.0626904	0.0751736	0.109785	0.157644	0.427942	1.2349
Hospital days, hospital admissions	1.03341	0.270915	0.36448	0.468196	0.621945	0.765915	1.00995	1.3246	1.62725	2.12347	3.37614	5.27552	10.8475	29.1093
Admits, hospital admitted	0.0765284	0.0150153	0.0201994	0.0259396	0.0344429	0.0424159	0.0559094	0.0733095	0.0900598	0.117489	0.186612	0.29138	0.859822	1.88912
	To get transition probabilities from hospital, we know the mean LOS for a given stay in each cohort, and the number of admissions.
		Community							Hospital
	N=	356601						N=	199696
	Admissions=	597841						Admissions=	701485
	H Deaths=	159093						H Deaths=	119089
	We want	mean(LOS)=		11.4858	days				mean(LOS)=		16.5823	days
	If we set discharge probability once in hospital to:				0.0868			If we set discharge probability once in hospital to:				0.05869
		This gives a mean LOS			11.4921	days			This gives a mean LOS			16.5758	days
		TPs	DC Alive	Died					TPs	DC Alive	Died						From a hospital, what are the estimated transition probabilities to own home, hospice, care home and died?
		Hsp to	0.0637014	0.0230986					Hsp to	0.0487264	0.00996361						<-We derive these provisional estimates for live and dead discharges, and revise further in 'S5d'.
	Admit day	In H	DC today	Already DC'd	SUM	Days		Admit day	In H	DC today	Already DC'd	SUM	Days
	0	1	0	0	1	0		0	1	0	0	1	0
	1	0.9132	0.0868	0	1	0.0868		1	0.94131	0.05869	0	1	0.05869
	2	0.833934	0.0792658	0.0868	1	0.158532		2	0.886065	0.0552455	0.05869	1	0.110491
	3	0.761549	0.0723855	0.166066	1	0.217156		3	0.834061	0.0520031	0.113935	1	0.156009
	4	0.695446	0.0661024	0.238451	1	0.26441		4	0.78511	0.0489511	0.165939	1	0.195804
	5	0.635082	0.0603647	0.304554	1	0.301824		5	0.739032	0.0460781	0.21489	1	0.230391
	6	0.579956	0.0551251	0.364918	1	0.33075		6	0.695658	0.0433738	0.260968	1	0.260243
	7	0.529616	0.0503402	0.420044	1	0.352382		7	0.65483	0.0408282	0.304342	1	0.285797
	8	0.483646	0.0459707	0.470384	1	0.367766		8	0.616398	0.038432	0.34517	1	0.307456
	9	0.441665	0.0419804	0.516354	1	0.377824		9	0.580222	0.0361764	0.383602	1	0.325588
	10	0.403329	0.0383365	0.558335	1	0.383365		10	0.546169	0.0340532	0.419778	1	0.340532
	11	0.36832	0.0350089	0.596671	1	0.385098		11	0.514114	0.0320546	0.453831	1	0.352601
	12	0.33635	0.0319701	0.63168	1	0.383642		12	0.483941	0.0301733	0.485886	1	0.36208
	13	0.307154	0.0291951	0.66365	1	0.379537		13	0.455538	0.0284025	0.516059	1	0.369232
	14	0.280493	0.026661	0.692846	1	0.373254		14	0.428803	0.0267355	0.544462	1	0.374297
	15	0.256147	0.0243468	0.719507	1	0.365202		15	0.403636	0.0251664	0.571197	1	0.377496
	16	0.233913	0.0222335	0.743853	1	0.355736		16	0.379947	0.0236894	0.596364	1	0.379031
	17	0.213609	0.0203037	0.766087	1	0.345162		17	0.357648	0.0222991	0.620053	1	0.379084
	18	0.195068	0.0185413	0.786391	1	0.333743		18	0.336657	0.0209903	0.642352	1	0.377826
	19	0.178136	0.0169319	0.804932	1	0.321706		19	0.316899	0.0197584	0.663343	1	0.37541
	20	0.162674	0.0154622	0.821864	1	0.309244		20	0.2983	0.0185988	0.683101	1	0.371976
	21	0.148554	0.0141201	0.837326	1	0.296522		21	0.280793	0.0175072	0.7017	1	0.367652
	22	0.135659	0.0128945	0.851446	1	0.283678		22	0.264313	0.0164797	0.719207	1	0.362554
	23	0.123884	0.0117752	0.864341	1	0.27083		23	0.248801	0.0155125	0.735687	1	0.356788
	24	0.113131	0.0107531	0.876116	1	0.258075		24	0.234199	0.0146021	0.751199	1	0.350451
	25	0.103311	0.00981977	0.886869	1	0.245494		25	0.220453	0.0137451	0.765801	1	0.343628
	26	0.0943438	0.00896742	0.896689	1	0.233153		26	0.207515	0.0129384	0.779547	1	0.336399
	27	0.0861548	0.00818904	0.905656	1	0.221104		27	0.195336	0.0121791	0.792485	1	0.328834
	28	0.0786765	0.00747823	0.913845	1	0.209391		28	0.183872	0.0114643	0.804664	1	0.320999
	29	0.0718474	0.00682912	0.921323	1	0.198045		29	0.17308	0.0107914	0.816128	1	0.312951
	30	0.0656111	0.00623636	0.928153	1	0.187091		30	0.162922	0.0101581	0.82692	1	0.304742
	31	0.059916	0.00569504	0.934389	1	0.176546		31	0.15336	0.0095619	0.837078	1	0.296419
	32	0.0547153	0.00520071	0.940084	1	0.166423		32	0.14436	0.00900071	0.84664	1	0.288023
	33	0.049966	0.00474929	0.945285	1	0.156727		33	0.135887	0.00847246	0.85564	1	0.279591
	34	0.045629	0.00433705	0.950034	1	0.14746		34	0.127912	0.00797521	0.864113	1	0.271157
	35	0.0416684	0.00396059	0.954371	1	0.138621		35	0.120405	0.00750715	0.872088	1	0.26275
	36	0.0380516	0.00361682	0.958332	1	0.130205		36	0.113338	0.00706655	0.879595	1	0.254396
	37	0.0347487	0.00330288	0.961948	1	0.122206		37	0.106686	0.00665182	0.886662	1	0.246117
	38	0.0317325	0.00301619	0.965251	1	0.114615		38	0.100425	0.00626142	0.893314	1	0.237934
	39	0.0289781	0.00275438	0.968267	1	0.107421		39	0.094531	0.00589394	0.899575	1	0.229864
	40	0.0264628	0.0025153	0.971022	1	0.100612		40	0.088983	0.00554802	0.905469	1	0.221921
	41	0.0241658	0.00229697	0.973537	1	0.0941759		41	0.0837606	0.00522241	0.911017	1	0.214119
	42	0.0220683	0.0020976	0.975834	1	0.088099		42	0.0788447	0.00491591	0.916239	1	0.206468
	43	0.0201527	0.00191552	0.977932	1	0.0823675		43	0.0742173	0.00462739	0.921155	1	0.198978
	44	0.0184035	0.00174926	0.979847	1	0.0769673		44	0.0698614	0.00435581	0.925783	1	0.191656
	45	0.016806	0.00159742	0.981597	1	0.071884		45	0.0657613	0.00410017	0.930139	1	0.184508
	46	0.0153473	0.00145877	0.983194	1	0.0671032		46	0.0619018	0.00385953	0.934239	1	0.177538
	47	0.0140151	0.00133214	0.984653	1	0.0626108		47	0.0582687	0.00363301	0.938098	1	0.170752
	48	0.0127986	0.00121651	0.985985	1	0.0583927		48	0.0548489	0.00341979	0.941731	1	0.16415
	49	0.0116877	0.00111092	0.987201	1	0.0544351		49	0.0516299	0.00321908	0.945151	1	0.157735
	50	0.0106732	0.00101449	0.988312	1	0.0507246		50	0.0485997	0.00303016	0.94837	1	0.151508
	51	0.00974678	0.000926435	0.989327	1	0.0472482		51	0.0457474	0.00285232	0.9514	1	0.145468
	52	0.00890076	0.00084602	0.990253	1	0.0439931		52	0.0430625	0.00268491	0.954253	1	0.139616
	53	0.00812817	0.000772586	0.991099	1	0.040947		53	0.0405351	0.00252734	0.956938	1	0.133949
	54	0.00742265	0.000705525	0.991872	1	0.0380984		54	0.0381561	0.00237901	0.959465	1	0.128466
	55	0.00677836	0.000644286	0.992577	1	0.0354357		55	0.0359167	0.00223938	0.961844	1	0.123166
	56	0.00619	0.000588362	0.993222	1	0.0329483		56	0.0338088	0.00210795	0.964083	1	0.118045
	57	0.00565271	0.000537292	0.99381	1	0.0306256		57	0.0318246	0.00198424	0.966191	1	0.113102
	58	0.00516205	0.000490655	0.994347	1	0.028458		58	0.0299568	0.00186778	0.968175	1	0.108331
	59	0.00471399	0.000448066	0.994838	1	0.0264359		59	0.0281986	0.00175816	0.970043	1	0.103732
	60	0.00430481	0.000409174	0.995286	1	0.0245504		60	0.0265436	0.00165498	0.971801	1	0.0992986
	61	0.00393115	0.000373658	0.995695	1	0.0227931		61	0.0249858	0.00155785	0.973456	1	0.0950286
	62	0.00358993	0.000341224	0.996069	1	0.0211559		62	0.0235194	0.00146642	0.975014	1	0.0909178
	63	0.00327832	0.000311606	0.99641	1	0.0196312		63	0.022139	0.00138035	0.976481	1	0.0869622
	64	0.00299377	0.000284559	0.996722	1	0.0182117		64	0.0208397	0.00129934	0.977861	1	0.0831577
	65	0.00273391	0.000259859	0.997006	1	0.0168908		65	0.0196166	0.00122308	0.97916	1	0.0795003
	66	0.0024966	0.000237303	0.997266	1	0.015662		66	0.0184653	0.0011513	0.980383	1	0.0759857
	67	0.0022799	0.000216705	0.997503	1	0.0145192		67	0.0173816	0.00108373	0.981535	1	0.0726098
	68	0.002082	0.000197895	0.99772	1	0.0134569		68	0.0163614	0.00102012	0.982618	1	0.0693685
	69	0.00190129	0.000180718	0.997918	1	0.0124695		69	0.0154012	0.000960253	0.983639	1	0.0662575
	70	0.00173625	0.000165032	0.998099	1	0.0115522		70	0.0144973	0.000903896	0.984599	1	0.0632727
	71	0.00158555	0.000150707	0.998264	1	0.0107002		71	0.0136465	0.000850846	0.985503	1	0.0604101
	72	0.00144792	0.000137625	0.998414	1	0.00990903		72	0.0128455	0.00080091	0.986354	1	0.0576655
	73	0.00132224	0.00012568	0.998552	1	0.00917461		73	0.0120916	0.000753905	0.987154	1	0.0550351
	74	0.00120747	0.000114771	0.998678	1	0.00849302		74	0.011382	0.000709658	0.987908	1	0.0525147
	75	0.00110266	0.000104809	0.998793	1	0.00786064		75	0.010714	0.000668008	0.988618	1	0.0501006
	76	0.00100695	9.57111e-05	0.998897	1	0.00727405		76	0.0100852	0.000628803	0.989286	1	0.047789
	77	0.000919548	8.74034e-05	0.998993	1	0.00673006		77	0.00949327	0.000591898	0.989915	1	0.0455762
	78	0.000839731	7.98168e-05	0.99908	1	0.00622571		78	0.00893611	0.00055716	0.990507	1	0.0434585
	79	0.000766843	7.28887e-05	0.99916	1	0.00575821		79	0.00841165	0.00052446	0.991064	1	0.0414324
	80	0.000700281	6.6562e-05	0.999233	1	0.00532496		80	0.00791797	0.00049368	0.991588	1	0.0394944
	81	0.000639496	6.07844e-05	0.9993	1	0.00492353		81	0.00745326	0.000464706	0.992082	1	0.0376412
	82	0.000583988	5.55083e-05	0.999361	1	0.00455168		82	0.00701583	0.000437432	0.992547	1	0.0358694
	83	0.000533298	5.06902e-05	0.999416	1	0.00420728		83	0.00660407	0.000411759	0.992984	1	0.034176
	84	0.000487008	4.62903e-05	0.999467	1	0.00388838		84	0.00621648	0.000387593	0.993396	1	0.0325578
	85	0.000444735	4.22723e-05	0.999513	1	0.00359314		85	0.00585163	0.000364845	0.993784	1	0.0310118
	86	0.000406132	3.8603e-05	0.999555	1	0.00331986		86	0.0055082	0.000343432	0.994148	1	0.0295352
	87	0.00037088	3.52523e-05	0.999594	1	0.00306695		87	0.00518493	0.000323276	0.994492	1	0.028125
	88	0.000338688	3.21924e-05	0.999629	1	0.00283293		88	0.00488062	0.000304303	0.994815	1	0.0267787
	89	0.00030929	2.93981e-05	0.999661	1	0.00261643		89	0.00459418	0.000286444	0.995119	1	0.0254935
	90	0.000282443	2.68463e-05	0.999691	1	0.00241617		90	0.00432455	0.000269632	0.995406	1	0.0242669
						11.4921							16.5758

### Sheet: S5b Care home
STEP 5: TIME IN DIFFERENT STATES AND PROVISIONAL TRANSITION PROBABILITIES																	Notes
5b Care home
The aim of this sheet is to estimate care home utilisation (admissions and LOS) for each analytic cohort, a secondary outcome against which we validate model performance in S6a,
	and to estimate provisional [alive | died] transition probabilities that we revise in 5d and then finalise in model development in S6a.
We calculate utilisation twice but probabilities once and apply in both cohorts (i.e. once admitted we don't have any strong hypothesis or data on which to differentiate
	pathways between the CD cohort and the HA cohort). Since neither intervention impacts transition from this setting we consider the choice will not affect results.
	We estimated		23179	CH deaths in our cohort of community-dwelling people whose deaths are expected.
	What we don't know is how many people near EOL, not living in a care home, spent time in a care home.
	ELSA has Accommodation for health reasons in the last two years of life
			Overall %	Of whom:	<1 wk	1-4 wks	5-26 wks	27+ wks									Table 3.1
	Nursing home		0.12		0.25	0.19	0.3	0.26									https://ifs.org.uk/sites/default/files/output_url_files/R144.pdf
	Residential home		0.09		0.19	0.15	0.29	0.37
	Based on conversations among the research team, we consider that nursing home stays are likely relevant for our cohorts
		(higher need and complexity), and residential homes are not (we have a community-dwelling sample).
	Estimated total stay (days)		<1 wk	1-4 wks	5-26 wks	27+ wks	ALL
	Estimated mean stay (days)		3.5	17.5	108.5	273.75	-
	Nursing home (days)		0.105	0.399	3.906	8.541	12.951
	So, community-dwelling people stay on average				12.951	days in a nursing home in the last two years of life.
		If	0.12	use a nursing home in L2YOL, we estimate the average stay among stayers as							107.925	days
	We don’t have proximity-to-death effects in care home utilisation data but we know they exist given the high number of community-dweller deaths in care homes.
		We also have quanitified proximity-to-death effects in hospital care. Absent setting-specific data, we assume the EOL slope is the same for nursing home use.
	Clarke et al estimated that mean emergency hospital days among over 60s in England in the LYOL was:
Month to EOL		12	11	10	9	8	7	6	5	4	3	2	1	SUM
Days in acute, emergency		1.0184	1.0611	1.1038	1.1892	1.1892	1.2746	1.3599	1.3599	1.4453	1.8723	2.3846	3.9976	19.2559			https://www.kcl.ac.uk/nmpc/assets/research/costs-and-cost-effectiveness-of-adult-palliative-and-end-of-life-care-evidence-briefing-summary.pdf
Admissions to acute		0.08149	0.0849	0.08829	0.09508	0.09508	0.10187	0.10866	0.10866	0.11545	0.14941	0.19015	0.45747	1.6765
	We know as well that EOL effects are strongest in the L3MOL. Monthly slope for 12 to 6 in LYOL is								0.0427
		If we assume this slope is the same through penultimate year of life (PYOL) then mean annual acute days in PYOL is										9.1464
	And so the last 12 months of life accounts for				0.67797	or	73.1699	mean days.
	Cross-walking these estimates to nursing homes gives overall (users and non-users) in the LYOL:
	not LYOL/mth	12	11	10	9	8	7	6	5	4	3	2	1	SUM
Days in a nursing home	0.347551	0.464374	0.483845	0.503315	0.542256	0.542256	0.581197	0.620093	0.620093	0.659034	0.853739	1.08734	1.82284	9.12794
	In our analysis we don’t have people for a full LYOL, median survival is months not years.
		From the survival curves, we know how many people are alive in each cohort at each point:
	not LYOL	12	11	10	9	8	7	6	5	4	3	2	1	SUM
People mths, community-dwelling	1.9314	0.237296	0.278265	0.31438	0.355099	0.401009	0.452773	0.511136	0.576941	0.651136	0.73479	0.829052	0.935455	8.20873
People mths, hospital admissions	0.448205	0.08794	0.113551	0.14022	0.17289	0.212911	0.261937	0.321995	0.395566	0.485692	0.596097	0.731345	0.897024	4.86537
	And so we can estimate number of days in NH per person in each cohort, taking into account proximity-to-death effects:
	not LYOL	12	11	10	9	8	7	6	5	4	3	2	1	SUM			What is a credible estimate of mean care home days and admissions in our sample for model corroboration?
NH days, community-dwelling	0.671261	0.110194	0.134637	0.158232	0.192554	0.21745	0.26315	0.316952	0.357757	0.42912	0.627319	0.901461	1.70519	6.08527			<-We use these estimates, noting that we have adjusted only for survival between community and hospital cohorts
	0.110309	0.0181083	0.0221251	0.0260025	0.0316427	0.0357337	0.0432438	0.0520851	0.0587906	0.0705178	0.103088	0.148138	0.280215
NH days, hospital admissions	0.155774	0.0408371	0.0549409	0.0705748	0.0937506	0.115452	0.152237	0.199667	0.245288	0.320088	0.508912	0.79522	1.63513	4.38787				(and not differential use based on need or care pathways, for which we lack sufficient data).
	0.035501	0.0093068	0.0125211	0.016084	0.0213658	0.0263117	0.034695	0.0455042	0.0559013	0.0729482	0.115981	0.181231	0.372648
To estimate transition probabilities, we have not identified a reliable source on the number of visits to nursing home.
	For the Marie Curie community-dwelling sample, among users of the relevant service there were									1.6	mean hospital admissions in L3MOL						https://www.mariecurie.org.uk/document/experiences-at-the-end-of-life-in-england-and-wales
										1.1	mean hospice admissions in L3MOL							(presented data are not in the report but accessed via the corresponding author)
	If we split the difference for nursing homes (more likely to be discharged alive than from a hospice, less so than from a hospital), we get
										1.35	mean nursing home admissions in L3MOL
							Users	All
	If the LYOL slope is the same as for acute hospital use, that's						1.9438	0.233256	NH admissions in LYOL.
							0.923288	0.110795	NH admissions in PYOL.
							2.86709	0.34405	Total NH admissions L2YOL.
							37.6428		Mean LOS once admitted.
							122689		total NH admissions among the admitted in LYOL.
							0.188926		of NH admissions end in death.
	And so we can estimate number of admissions to NH per person in each cohort, taking into account proximity-to-death effects:
	not LYOL/mth	12	11	10	9	8	7	6	5	4	3	2	1	SUM
AdmissionsL2YOL	0.0130999	0.0175032	0.0182371	0.018971	0.0204387	0.0204387	0.0219065	0.0233725	0.0233725	0.0248403	0.0321791	0.040984	0.0687066	0.34405
NH admits, community-dwelling	0.0253012	0.00415344	0.00507475	0.00596409	0.00725776	0.00819611	0.00991866	0.0119466	0.0134846	0.0161744	0.0236449	0.0339779	0.0642719	0.229366
NH admits, community-dwelling	0.00587143	0.00153923	0.00207083	0.0026601	0.00353365	0.00435163	0.00573812	0.00752584	0.00924539	0.0120647	0.0191819	0.0299734	0.0616315	0.165388
	To get	mean(LOS)=		37.6428	days
	We run a simple model (below) where you start in the nursing home and are either discharged or stay another day.
	If we set discharge probability once in NH to:					0.02655
		This gives a mean LOS			37.6429	days
		TPs	DC Alive	Died													From a care home, what are the estimated transition probabilities to own home, hospital and died?
		Hsp to	0.021534	0.00501598													<-We use these estimates, noting that we have not distinguished between community and hospital cohorts
	Admit day	In NH	DC today	Already DC'd	SUM	Days
	0	1	0	0	1	0
	1	0.97345	0.02655	0	1	0.02655
	2	0.947605	0.0258451	0.02655	1	0.0516902
	3	0.922446	0.0251589	0.0523951	1	0.0754767
	4	0.897955	0.0244909	0.077554	1	0.0979638
	5	0.874114	0.0238407	0.102045	1	0.119204
	6	0.850907	0.0232077	0.125886	1	0.139246
	7	0.828315	0.0225916	0.149093	1	0.158141
	8	0.806323	0.0219918	0.171685	1	0.175934
	9	0.784915	0.0214079	0.193677	1	0.192671
	10	0.764076	0.0208395	0.215085	1	0.208395
	11	0.74379	0.0202862	0.235924	1	0.223148
	12	0.724042	0.0197476	0.25621	1	0.236971
	13	0.704819	0.0192233	0.275958	1	0.249903
	14	0.686106	0.0187129	0.295181	1	0.261981
	15	0.66789	0.0182161	0.313894	1	0.273242
	16	0.650157	0.0177325	0.33211	1	0.28372
	17	0.632896	0.0172617	0.349843	1	0.293448
	18	0.616092	0.0168034	0.367104	1	0.302461
	19	0.599735	0.0163572	0.383908	1	0.310788
	20	0.583812	0.015923	0.400265	1	0.318459
	21	0.568312	0.0155002	0.416188	1	0.325504
	22	0.553223	0.0150887	0.431688	1	0.331951
	23	0.538535	0.0146881	0.446777	1	0.337826
	24	0.524237	0.0142981	0.461465	1	0.343155
	25	0.510318	0.0139185	0.475763	1	0.347962
	26	0.496769	0.013549	0.489682	1	0.352273
	27	0.48358	0.0131892	0.503231	1	0.356109
	28	0.470741	0.0128391	0.51642	1	0.359494
	29	0.458243	0.0124982	0.529259	1	0.362447
	30	0.446077	0.0121664	0.541757	1	0.364991
	31	0.434233	0.0118433	0.553923	1	0.367143
	32	0.422704	0.0115289	0.565767	1	0.368925
	33	0.411482	0.0112228	0.577296	1	0.370352
	34	0.400557	0.0109248	0.588518	1	0.371444
	35	0.389922	0.0106348	0.599443	1	0.372217
	36	0.37957	0.0103524	0.610078	1	0.372687
	37	0.369492	0.0100776	0.62043	1	0.37287
	38	0.359682	0.00981001	0.630508	1	0.37278
	39	0.350132	0.00954956	0.640318	1	0.372433
	40	0.340836	0.00929602	0.649868	1	0.371841
	41	0.331787	0.00904921	0.659164	1	0.371017
	42	0.322978	0.00880895	0.668213	1	0.369976
	43	0.314403	0.00857507	0.677022	1	0.368728
	44	0.306056	0.0083474	0.685597	1	0.367286
	45	0.29793	0.00812578	0.693944	1	0.36566
	46	0.29002	0.00791004	0.70207	1	0.363862
	47	0.28232	0.00770003	0.70998	1	0.361901
	48	0.274824	0.00749559	0.71768	1	0.359789
	49	0.267528	0.00729659	0.725176	1	0.357533
	50	0.260425	0.00710286	0.732472	1	0.355143
	51	0.253511	0.00691428	0.739575	1	0.352628
	52	0.24678	0.00673071	0.746489	1	0.349997
	53	0.240228	0.00655201	0.75322	1	0.347256
	54	0.23385	0.00637805	0.759772	1	0.344415
	55	0.227641	0.00620871	0.76615	1	0.341479
	56	0.221597	0.00604387	0.772359	1	0.338457
	57	0.215714	0.00588341	0.778403	1	0.335354
	58	0.209987	0.0057272	0.784286	1	0.332178
	59	0.204411	0.00557515	0.790013	1	0.328934
	60	0.198984	0.00542713	0.795589	1	0.325628
	61	0.193701	0.00528304	0.801016	1	0.322265
	62	0.188559	0.00514277	0.806299	1	0.318852
	63	0.183552	0.00500623	0.811441	1	0.315392
	64	0.178679	0.00487331	0.816448	1	0.311892
	65	0.173935	0.00474393	0.821321	1	0.308355
	66	0.169317	0.00461798	0.826065	1	0.304786
	67	0.164822	0.00449537	0.830683	1	0.30119
	68	0.160446	0.00437602	0.835178	1	0.297569
	69	0.156186	0.00425983	0.839554	1	0.293929
	70	0.152039	0.00414674	0.843814	1	0.290271
	71	0.148003	0.00403664	0.847961	1	0.286601
	72	0.144073	0.00392947	0.851997	1	0.282922
	73	0.140248	0.00382514	0.855927	1	0.279235
	74	0.136524	0.00372358	0.859752	1	0.275545
	75	0.1329	0.00362472	0.863476	1	0.271854
	76	0.129371	0.00352848	0.8671	1	0.268165
	77	0.125936	0.0034348	0.870629	1	0.26448
	78	0.122593	0.00334361	0.874064	1	0.260802
	79	0.119338	0.00325484	0.877407	1	0.257132
	80	0.116169	0.00316842	0.880662	1	0.253474
	81	0.113085	0.0030843	0.883831	1	0.249828
	82	0.110083	0.00300241	0.886915	1	0.246198
	83	0.10716	0.0029227	0.889917	1	0.242584
	84	0.104315	0.0028451	0.89284	1	0.238988
	85	0.101545	0.00276956	0.895685	1	0.235413
	86	0.0988494	0.00269603	0.898455	1	0.231859
	87	0.0962249	0.00262445	0.901151	1	0.228327
	88	0.0936701	0.00255477	0.903775	1	0.22482
	89	0.0911832	0.00248694	0.90633	1	0.221338
	90	0.0887623	0.00242091	0.908817	1	0.217882
	91	0.0864056	0.00235664	0.911238	1	0.214454
	92	0.0841116	0.00229407	0.913594	1	0.211054
	93	0.0818784	0.00223316	0.915888	1	0.207684
	94	0.0797045	0.00217387	0.918122	1	0.204344
	95	0.0775884	0.00211616	0.920295	1	0.201035
	96	0.0755284	0.00205997	0.922412	1	0.197757
	97	0.0735231	0.00200528	0.924472	1	0.194512
	98	0.0715711	0.00195204	0.926477	1	0.1913
	99	0.0696709	0.00190021	0.928429	1	0.188121
	100	0.0678211	0.00184976	0.930329	1	0.184976
	101	0.0660205	0.00180065	0.932179	1	0.181866
	102	0.0642676	0.00175284	0.93398	1	0.17879
	103	0.0625613	0.00170631	0.935732	1	0.175749
	104	0.0609003	0.001661	0.937439	1	0.172744
	105	0.0592834	0.0016169	0.9391	1	0.169775
	106	0.0577094	0.00157397	0.940717	1	0.166841
	107	0.0561773	0.00153219	0.942291	1	0.163944
	108	0.0546857	0.00149151	0.943823	1	0.161083
	109	0.0532338	0.00145191	0.945314	1	0.158258
	110	0.0518205	0.00141336	0.946766	1	0.155469
	111	0.0504446	0.00137583	0.94818	1	0.152718
	112	0.0491053	0.00133931	0.949555	1	0.150002
	113	0.0478016	0.00130375	0.950895	1	0.147323
	114	0.0465325	0.00126913	0.952198	1	0.144681
	115	0.045297	0.00123544	0.953468	1	0.142075
	116	0.0440944	0.00120264	0.954703	1	0.139506
	117	0.0429237	0.00117071	0.955906	1	0.136973
	118	0.0417841	0.00113962	0.957076	1	0.134476
	119	0.0406747	0.00110937	0.958216	1	0.132015
	120	0.0395948	0.00107991	0.959325	1	0.12959
	121	0.0385435	0.00105124	0.960405	1	0.1272
	122	0.0375202	0.00102333	0.961456	1	0.124846
	123	0.036524	0.000996162	0.96248	1	0.122528
	124	0.0355543	0.000969713	0.963476	1	0.120244
	125	0.0346104	0.000943968	0.964446	1	0.117996
	126	0.0336915	0.000918905	0.96539	1	0.115782
	127	0.032797	0.000894508	0.966309	1	0.113603
	128	0.0319262	0.000870759	0.967203	1	0.111457
	129	0.0310786	0.00084764	0.968074	1	0.109346
	130	0.0302534	0.000825136	0.968921	1	0.107268
	131	0.0294502	0.000803228	0.969747	1	0.105223
	132	0.0286683	0.000781903	0.97055	1	0.103211
	133	0.0279071	0.000761143	0.971332	1	0.101232
	134	0.0271662	0.000740935	0.972093	1	0.0992852
	135	0.0264449	0.000721263	0.972834	1	0.0973705
	136	0.0257428	0.000702113	0.973555	1	0.0954874
	137	0.0250594	0.000683472	0.974257	1	0.0936357
	138	0.024394	0.000665326	0.974941	1	0.091815
	139	0.0237464	0.000647662	0.975606	1	0.090025
	140	0.0231159	0.000630466	0.976254	1	0.0882653
	141	0.0225022	0.000613727	0.976884	1	0.0865356
	142	0.0219047	0.000597433	0.977498	1	0.0848355
	143	0.0213232	0.000581571	0.978095	1	0.0831647
	144	0.020757	0.00056613	0.978677	1	0.0815228
	145	0.0202059	0.0005511	0.979243	1	0.0799094
	146	0.0196695	0.000536468	0.979794	1	0.0783243
	147	0.0191473	0.000522225	0.980331	1	0.076767
	148	0.0186389	0.00050836	0.980853	1	0.0752372
	149	0.018144	0.000494863	0.981361	1	0.0737345
	150	0.0176623	0.000481724	0.981856	1	0.0722586
	151	0.0171934	0.000468934	0.982338	1	0.0708091
	152	0.0167369	0.000456484	0.982807	1	0.0693856
	153	0.0162925	0.000444364	0.983263	1	0.0679878
	154	0.01586	0.000432567	0.983707	1	0.0666152
	155	0.0154389	0.000421082	0.98414	1	0.0652677
	156	0.015029	0.000409902	0.984561	1	0.0639447
	157	0.01463	0.000399019	0.984971	1	0.062646
	158	0.0142415	0.000388425	0.98537	1	0.0613712
	159	0.0138634	0.000378113	0.985758	1	0.0601199
	160	0.0134953	0.000368074	0.986137	1	0.0588918
	161	0.013137	0.000358301	0.986505	1	0.0576865
	162	0.0127883	0.000348788	0.986863	1	0.0565037
	163	0.0124487	0.000339528	0.987212	1	0.0553431
	164	0.0121182	0.000330514	0.987551	1	0.0542042
	165	0.0117965	0.000321739	0.987882	1	0.0530869
	166	0.0114833	0.000313196	0.988204	1	0.0519906
	167	0.0111784	0.000304881	0.988517	1	0.0509151
	168	0.0108816	0.000296786	0.988822	1	0.0498601
	169	0.0105927	0.000288907	0.989118	1	0.0488252
	170	0.0103115	0.000281236	0.989407	1	0.0478102
	171	0.0100377	0.000273769	0.989689	1	0.0468146
	172	0.0097712	0.000266501	0.989962	1	0.0458381
	173	0.00951177	0.000259425	0.990229	1	0.0448806
	174	0.00925923	0.000252538	0.990488	1	0.0439415
	175	0.0090134	0.000245833	0.990741	1	0.0430207
	176	0.00877409	0.000239306	0.990987	1	0.0421178
	177	0.00854114	0.000232952	0.991226	1	0.0412325
	178	0.00831437	0.000226767	0.991459	1	0.0403646
	179	0.00809363	0.000220747	0.991686	1	0.0395137
	180	0.00787874	0.000214886	0.991906	1	0.0386794
	181	0.00766956	0.000209181	0.992121	1	0.0378617
	182	0.00746593	0.000203627	0.99233	1	0.0370601
	183	0.00726771	0.000198221	0.992534	1	0.0362744
	184	0.00707476	0.000192958	0.992732	1	0.0355042
	185	0.00688692	0.000187835	0.992925	1	0.0347494
	186	0.00670407	0.000182848	0.993113	1	0.0340097
	187	0.00652608	0.000177993	0.993296	1	0.0332847
	188	0.00635281	0.000173267	0.993474	1	0.0325743
	189	0.00618415	0.000168667	0.993647	1	0.0318781
	190	0.00601996	0.000164189	0.993816	1	0.0311959
	191	0.00586013	0.00015983	0.99398	1	0.0305275
	192	0.00570454	0.000155586	0.99414	1	0.0298726
	193	0.00555309	0.000151456	0.994295	1	0.0292309
	194	0.00540565	0.000147434	0.994447	1	0.0286023
	195	0.00526213	0.00014352	0.994594	1	0.0279864
	196	0.00512242	0.00013971	0.994738	1	0.0273831
	197	0.00498642	0.000136	0.994878	1	0.0267921
	198	0.00485403	0.000132389	0.995014	1	0.0262131
	199	0.00472516	0.000128875	0.995146	1	0.025646
	200	0.0045997	0.000125453	0.995275	1	0.0250906
	201	0.00447758	0.000122122	0.9954	1	0.0245466
	202	0.0043587	0.00011888	0.995522	1	0.0240137
	203	0.00424298	0.000115724	0.995641	1	0.0234919
	204	0.00413033	0.000112651	0.995757	1	0.0229808
	205	0.00402067	0.00010966	0.99587	1	0.0224803
	206	0.00391392	0.000106749	0.995979	1	0.0219902
	207	0.00381	0.000103915	0.996086	1	0.0215103
	208	0.00370885	0.000101156	0.99619	1	0.0210404
	209	0.00361038	9.84699e-05	0.996291	1	0.0205802
	210	0.00351452	9.58555e-05	0.99639	1	0.0201297
	211	0.00342121	9.33106e-05	0.996485	1	0.0196885
	212	0.00333038	9.08332e-05	0.996579	1	0.0192566
	213	0.00324196	8.84216e-05	0.99667	1	0.0188338
	214	0.00315588	8.6074e-05	0.996758	1	0.0184198
	215	0.00307209	8.37887e-05	0.996844	1	0.0180146
	216	0.00299053	8.15641e-05	0.996928	1	0.0176179
	217	0.00291113	7.93986e-05	0.997009	1	0.0172295
	218	0.00283384	7.72906e-05	0.997089	1	0.0168493
	219	0.0027586	7.52385e-05	0.997166	1	0.0164772
	220	0.00268536	7.32409e-05	0.997241	1	0.016113
	221	0.00261407	7.12964e-05	0.997315	1	0.0157565
	222	0.00254466	6.94034e-05	0.997386	1	0.0154076
	223	0.0024771	6.75608e-05	0.997455	1	0.0150661
	224	0.00241133	6.5767e-05	0.997523	1	0.0147318
	225	0.00234731	6.40209e-05	0.997589	1	0.0144047
	226	0.00228499	6.23212e-05	0.997653	1	0.0140846
	227	0.00222433	6.06666e-05	0.997715	1	0.0137713
	228	0.00216527	5.90559e-05	0.997776	1	0.0134647
	229	0.00210778	5.74879e-05	0.997835	1	0.0131647
	230	0.00205182	5.59616e-05	0.997892	1	0.0128712
	231	0.00199734	5.44758e-05	0.997948	1	0.0125839
	232	0.00194432	5.30295e-05	0.998003	1	0.0123028
	233	0.00189269	5.16216e-05	0.998056	1	0.0120278
	234	0.00184244	5.0251e-05	0.998107	1	0.0117587
	235	0.00179353	4.89169e-05	0.998158	1	0.0114955
	236	0.00174591	4.76181e-05	0.998206	1	0.0112379
	237	0.00169955	4.63538e-05	0.998254	1	0.0109859
	238	0.00165443	4.51232e-05	0.9983	1	0.0107393
	239	0.00161051	4.39251e-05	0.998346	1	0.0104981
	240	0.00156775	4.27589e-05	0.998389	1	0.0102621
	241	0.00152612	4.16237e-05	0.998432	1	0.0100313
	242	0.0014856	4.05186e-05	0.998474	1	0.00980549
	243	0.00144616	3.94428e-05	0.998514	1	0.0095846
	244	0.00140777	3.83956e-05	0.998554	1	0.00936852
	245	0.00137039	3.73762e-05	0.998592	1	0.00915717
	246	0.00133401	3.63838e-05	0.99863	1	0.00895043
	247	0.00129859	3.54179e-05	0.998666	1	0.00874821
	248	0.00126411	3.44775e-05	0.998701	1	0.00855042
	249	0.00123055	3.35621e-05	0.998736	1	0.00835697
	250	0.00119788	3.26711e-05	0.998769	1	0.00816777
	251	0.00116607	3.18036e-05	0.998802	1	0.00798271
	252	0.00113511	3.09593e-05	0.998834	1	0.00780173
	253	0.00110498	3.01373e-05	0.998865	1	0.00762473
	254	0.00107564	2.93371e-05	0.998895	1	0.00745163
	255	0.00104708	2.85582e-05	0.998924	1	0.00728235
	256	0.00101928	2.78e-05	0.998953	1	0.00711681
	257	0.00099222	2.70619e-05	0.998981	1	0.00695492
	258	0.000965876	2.63434e-05	0.999008	1	0.00679661
	259	0.000940232	2.5644e-05	0.999034	1	0.0066418
	260	0.000915269	2.49632e-05	0.99906	1	0.00649042
	261	0.000890969	2.43004e-05	0.999085	1	0.0063424
	262	0.000867314	2.36552e-05	0.999109	1	0.00619767
	263	0.000844286	2.30272e-05	0.999133	1	0.00605615
	264	0.000821871	2.24158e-05	0.999156	1	0.00591777
	265	0.00080005	2.18207e-05	0.999178	1	0.00578248
	266	0.000778809	2.12413e-05	0.9992	1	0.00565019
	267	0.000758131	2.06774e-05	0.999221	1	0.00552086
	268	0.000738003	2.01284e-05	0.999242	1	0.00539441
	269	0.000718409	1.9594e-05	0.999262	1	0.00527078
	270	0.000699335	1.90738e-05	0.999282	1	0.00514991
	271	0.000680768	1.85673e-05	0.999301	1	0.00503175
	272	0.000662693	1.80744e-05	0.999319	1	0.00491623
	273	0.000645099	1.75945e-05	0.999337	1	0.0048033
	274	0.000627972	1.71274e-05	0.999355	1	0.0046929
	275	0.000611299	1.66726e-05	0.999372	1	0.00458498
	276	0.000595069	1.623e-05	0.999389	1	0.00447948
	277	0.00057927	1.57991e-05	0.999405	1	0.00437634
	278	0.00056389	1.53796e-05	0.999421	1	0.00427553
	279	0.000548919	1.49713e-05	0.999436	1	0.00417699
	280	0.000534345	1.45738e-05	0.999451	1	0.00408066
	281	0.000520158	1.41869e-05	0.999466	1	0.00398651
	282	0.000506348	1.38102e-05	0.99948	1	0.00389448
	283	0.000492905	1.34435e-05	0.999494	1	0.00380452
	284	0.000479818	1.30866e-05	0.999507	1	0.0037166
	285	0.000467079	1.27392e-05	0.99952	1	0.00363066
	286	0.000454678	1.24009e-05	0.999533	1	0.00354667
	287	0.000442606	1.20717e-05	0.999545	1	0.00346458
	288	0.000430855	1.17512e-05	0.999557	1	0.00338434
	289	0.000419416	1.14392e-05	0.999569	1	0.00330593
	290	0.00040828	1.11355e-05	0.999581	1	0.00322929
	291	0.00039744	1.08398e-05	0.999592	1	0.00315439
	292	0.000386888	1.0552e-05	0.999603	1	0.0030812
	293	0.000376616	1.02719e-05	0.999613	1	0.00300966
	294	0.000366617	9.99917e-06	0.999623	1	0.00293976
	295	0.000356884	9.73369e-06	0.999633	1	0.00287144
	296	0.000347408	9.47526e-06	0.999643	1	0.00280468
	297	0.000338185	9.22369e-06	0.999653	1	0.00273944
	298	0.000329206	8.9788e-06	0.999662	1	0.00267568
	299	0.000320465	8.74042e-06	0.999671	1	0.00261338
	300	0.000311957	8.50836e-06	0.99968	1	0.00255251
	301	0.000303675	8.28246e-06	0.999688	1	0.00249302
	302	0.000295612	8.06256e-06	0.999696	1	0.00243489
	303	0.000287764	7.8485e-06	0.999704	1	0.0023781
	304	0.000280123	7.64012e-06	0.999712	1	0.0023226
	305	0.000272686	7.43728e-06	0.99972	1	0.00226837
	306	0.000265446	7.23982e-06	0.999727	1	0.00221538
	307	0.000258399	7.0476e-06	0.999735	1	0.00216361
	308	0.000251538	6.86049e-06	0.999742	1	0.00211303
	309	0.00024486	6.67834e-06	0.999748	1	0.00206361
	310	0.000238359	6.50103e-06	0.999755	1	0.00201532
	311	0.00023203	6.32843e-06	0.999762	1	0.00196814
	312	0.00022587	6.16041e-06	0.999768	1	0.00192205
	313	0.000219873	5.99685e-06	0.999774	1	0.00187701
	314	0.000214036	5.83763e-06	0.99978	1	0.00183302
	315	0.000208353	5.68264e-06	0.999786	1	0.00179003
	316	0.000202821	5.53177e-06	0.999792	1	0.00174804
	317	0.000197436	5.3849e-06	0.999797	1	0.00170701
	318	0.000192194	5.24193e-06	0.999803	1	0.00166693
	319	0.000187092	5.10276e-06	0.999808	1	0.00162778
	320	0.000182124	4.96728e-06	0.999813	1	0.00158953
	321	0.000177289	4.8354e-06	0.999818	1	0.00155216
	322	0.000172582	4.70702e-06	0.999823	1	0.00151566
	323	0.000168	4.58205e-06	0.999827	1	0.00148
	324	0.000163539	4.46039e-06	0.999832	1	0.00144517
	325	0.000159197	4.34197e-06	0.999836	1	0.00141114
	326	0.000154971	4.22669e-06	0.999841	1	0.0013779
	327	0.000150856	4.11447e-06	0.999845	1	0.00134543
	328	0.000146851	4.00523e-06	0.999849	1	0.00131372
	329	0.000142952	3.8989e-06	0.999853	1	0.00128274
	330	0.000139157	3.79538e-06	0.999857	1	0.00125248
	331	0.000135462	3.69461e-06	0.999861	1	0.00122292
	332	0.000131866	3.59652e-06	0.999865	1	0.00119404
	333	0.000128365	3.50103e-06	0.999868	1	0.00116584
	334	0.000124957	3.40808e-06	0.999872	1	0.0011383
	335	0.000121639	3.3176e-06	0.999875	1	0.00111139
	336	0.000118409	3.22951e-06	0.999878	1	0.00108512
	337	0.000115266	3.14377e-06	0.999882	1	0.00105945
	338	0.000112205	3.0603e-06	0.999885	1	0.00103438
	339	0.000109226	2.97905e-06	0.999888	1	0.0010099
	340	0.000106326	2.89996e-06	0.999891	1	0.000985986
	341	0.000103503	2.82296e-06	0.999894	1	0.000962631
	342	0.000100755	2.74801e-06	0.999896	1	0.000939821
	343	9.80803e-05	2.67505e-06	0.999899	1	0.000917544
	344	9.54763e-05	2.60403e-06	0.999902	1	0.000895787
	345	9.29414e-05	2.53489e-06	0.999905	1	0.000874539
	346	9.04738e-05	2.46759e-06	0.999907	1	0.000853787
	347	8.80717e-05	2.40208e-06	0.99991	1	0.000833521
	348	8.57334e-05	2.3383e-06	0.999912	1	0.00081373
	349	8.34572e-05	2.27622e-06	0.999914	1	0.000794401
	350	8.12414e-05	2.21579e-06	0.999917	1	0.000775526
	351	7.90844e-05	2.15696e-06	0.999919	1	0.000757093
	352	7.69847e-05	2.09969e-06	0.999921	1	0.000739091
	353	7.49408e-05	2.04394e-06	0.999923	1	0.000721512
	354	7.29511e-05	1.98968e-06	0.999925	1	0.000704346
	355	7.10143e-05	1.93685e-06	0.999927	1	0.000687582
	356	6.91288e-05	1.88543e-06	0.999929	1	0.000671213
	357	6.72935e-05	1.83537e-06	0.999931	1	0.000655227
	358	6.55068e-05	1.78664e-06	0.999933	1	0.000639618
	359	6.37676e-05	1.73921e-06	0.999934	1	0.000624375
	360	6.20746e-05	1.69303e-06	0.999936	1	0.000609491
	361	6.04265e-05	1.64808e-06	0.999938	1	0.000594957
	362	5.88222e-05	1.60432e-06	0.99994	1	0.000580765
	363	5.72604e-05	1.56173e-06	0.999941	1	0.000566908
	364	5.57402e-05	1.52026e-06	0.999943	1	0.000553376
	365	5.42603e-05	1.4799e-06	0.999944	1	0.000540164
						37.6429

### Sheet: S5c Hospice
STEP 5: TIME IN DIFFERENT STATES AND PROVISIONAL TRANSITION PROBABILITIES																	Notes
5c Hospice
The aim of this sheet is to estimate hospice utilisation (admissions and LOS), a secondary outcome against which we validate model performance in S6a,
	and to estimate provisional [alive | died] transition probabilities that we revise in 5d and then finalise in model development in S6a.
We calculate both utilisation and probabilities once and apply in both cohorts (i.e. once admitted we don't have any strong hypothesis or data on which to differentiate
	pathways between the CD cohort and the HA cohort). Since neither intervention impacts transition from this setting we consider the choice will not affect results.
	MC BEOL report:																https://www.mariecurie.org.uk/document/experiences-at-the-end-of-life-in-england-and-wales
	18.3	nights in hospice in last 90 days of life
	1.1	mean stays SD=0.41, median=1, range: 1-3; i.e. over 90% of stays are the person's only stay
	16.6364	mean LOS
	0.844	of hospice users died in a hospice
	Therefore for 100 users we can surmise:
				n	Total days	% mortality	Deaths
	People on their only stay			88	1464	0.854545	75.2
	People on their first stay			12	199.636	-	0
	People on their second stay			8	133.091	0.9	7.2
	People on their third stay			2	33.2727	1	2
	Validation:		Mean nights		18.3		84.4
			Total nights		1830
			Total stays		110
			Mean LOS		16.6364
	Hospice use before L3MOL is non-zero but very low at the population level and we treat as ignorable for this exercise.
		Clarke et al estimated the distribution of L3MOL hospice use by month:
	not LYOL	12	11	10	9	8	7	6	5	4	3	2	1	SUM
IP Hospice nights	0	0	0	0	0	0	0	0	0	0	0.154245	0.154245	0.154245	0.462736
	In our analysis we don’t have people for a full LYOL, median survival is months not years.
		From the survival curves, we know how many people are alive in each cohort at each point:
	not LYOL	12	11	10	9	8	7	6	5	4	3	2	1	SUM
People mths, community-dwelling	1.9314	0.237296	0.278265	0.31438	0.355099	0.401009	0.452773	0.511136	0.576941	0.651136	0.73479	0.829052	0.935455	8.20873
People mths, hospital admissions	0.448205	0.08794	0.113551	0.14022	0.17289	0.212911	0.261937	0.321995	0.395566	0.485692	0.596097	0.731345	0.897024	4.86537
	And so we can estimate number of days in hospice per person in each cohort, taking into account proximity-to-death effects:
	not LYOL	12	11	10	9	8	7	6	5	4	3	2	1	SUM
People mths, community-dwelling	0	0	0	0	0	0	0	0	0	0	0.113338	0.127877	0.144289	0.385504			What is a credible estimate of mean hospice days and admissions in our sample for model corroboration?
People mths, hospital admissions	0	0	0	0	0	0	0	0	0	0	0.0919451	0.112806	0.138362	0.343113			<-We use these estimates for both cohorts.
			community-dwelling	hospital admissions
	Cohort (n=)		356601	199696
	Died in a hospice (n=)		25367.9	14582.3
	Used a hospice (n=)		30056.8	17277.6
	Total hospice days		550039	316180
	Total hospice stays		33062.5	19005.4
	% of stays ending in death		0.767273	0.767273
	We want	mean(LOS)=		16.6364	days
	If we set discharge probability once in hospice to:				0.058425
		This gives a mean LOS			16.6408	days
		TPs	Home	Died													From a hospice, what are the estimated transition probabilities to own home and died?
		Hsp to	0.0135971	0.0448279													<-We use these estimates for both cohorts.
	Admit day	In Hospice	DC today	Already DC'd	SUM	Days
	0	1	0	0	1	0
	1	0.941575	0.058425	0.661633	1.66163	0.058425
	2	0.886563	0.0550115	0.661633	1.60321	0.110023
	3	0.834766	0.0517975	0.603208	1.48977	0.155392
	4	0.785995	0.0487712	0.548196	1.38296	0.195085
	5	0.740073	0.0459217	0.496399	1.28239	0.229609
	6	0.696834	0.0432388	0.447627	1.1877	0.259433
	7	0.656122	0.0407125	0.401706	1.09854	0.284988
	8	0.617788	0.0383339	0.358467	1.01459	0.306671
	9	0.581694	0.0360943	0.317754	0.935542	0.324848
	10	0.547708	0.0339854	0.27942	0.861114	0.339854
	11	0.515708	0.0319998	0.243326	0.791034	0.351998
	12	0.485578	0.0301303	0.209341	0.725049	0.361563
	13	0.457208	0.0283699	0.177341	0.662919	0.368809
	14	0.430496	0.0267124	0.147211	0.604419	0.373973
	15	0.405344	0.0251517	0.118841	0.549336	0.377276
	16	0.381662	0.0236822	0.0921283	0.497472	0.378916
	17	0.359363	0.0222986	0.0669766	0.448638	0.379076
	18	0.338367	0.0209958	0.0432944	0.402658	0.377924
	19	0.318598	0.0197691	0.0209958	0.359363	0.375613
	20	0.299984	0.0186141	0.0407649	0.359363	0.372282
	21	0.282458	0.0175266	0.059379	0.359363	0.368058
	22	0.265955	0.0165026	0.0769056	0.359363	0.363057
	23	0.250417	0.0155384	0.0934082	0.359363	0.357384
	24	0.235786	0.0146306	0.108947	0.359363	0.351134
	25	0.22201	0.0137758	0.123577	0.359363	0.344395
	26	0.209039	0.0129709	0.137353	0.359363	0.337245
	27	0.196826	0.0122131	0.150324	0.359363	0.329754
	28	0.185327	0.0114996	0.162537	0.359363	0.321988
	29	0.174499	0.0108277	0.174037	0.359363	0.314003
	30	0.164304	0.0101951	0.184864	0.359363	0.305853
	31	0.154704	0.00959945	0.195059	0.359363	0.297583
	32	0.145666	0.0090386	0.204659	0.359363	0.289235
	33	0.137155	0.00851052	0.213697	0.359363	0.280847
	34	0.129142	0.00801329	0.222208	0.359363	0.272452
	35	0.121597	0.00754512	0.230221	0.359363	0.264079
	36	0.114493	0.00710429	0.237766	0.359363	0.255755
	37	0.107803	0.00668922	0.244871	0.359363	0.247501
	38	0.101505	0.00629841	0.25156	0.359363	0.239339
	39	0.0955745	0.00593042	0.257858	0.359363	0.231286
	40	0.0899905	0.00558394	0.263789	0.359363	0.223358
	41	0.0847328	0.0052577	0.269373	0.359363	0.215566
	42	0.0797823	0.00495052	0.27463	0.359363	0.207922
	43	0.075121	0.00466128	0.279581	0.359363	0.200435
	44	0.0707321	0.00438895	0.284242	0.359363	0.193114
	45	0.0665996	0.00413252	0.288631	0.359363	0.185963
	46	0.0627085	0.00389108	0.292764	0.359363	0.17899
	47	0.0590447	0.00366374	0.296655	0.359363	0.172196
	48	0.055595	0.00344969	0.300318	0.359363	0.165585
	49	0.0523469	0.00324814	0.303768	0.359363	0.159159
	50	0.0492885	0.00305837	0.307016	0.359363	0.152918
	51	0.0464089	0.00287968	0.310075	0.359363	0.146864
	52	0.0436974	0.00271144	0.312954	0.359363	0.140995
	53	0.0411444	0.00255302	0.315666	0.359363	0.13531
	54	0.0387405	0.00240386	0.318219	0.359363	0.129809
	55	0.0364771	0.00226342	0.320623	0.359363	0.124488
	56	0.0343459	0.00213118	0.322886	0.359363	0.119346
	57	0.0323393	0.00200666	0.325017	0.359363	0.11438
	58	0.0304499	0.00188942	0.327024	0.359363	0.109587
	59	0.0286708	0.00177903	0.328913	0.359363	0.104963
	60	0.0269957	0.00167509	0.330692	0.359363	0.100506
	61	0.0254185	0.00157723	0.332367	0.359363	0.0962108
	62	0.0239334	0.00148508	0.333945	0.359363	0.0920747
	63	0.0225351	0.00139831	0.33543	0.359363	0.0880936
	64	0.0212185	0.00131661	0.336828	0.359363	0.0842633
	65	0.0199788	0.00123969	0.338145	0.359363	0.0805799
	66	0.0188116	0.00116726	0.339384	0.359363	0.0770393
	67	0.0177125	0.00109906	0.340552	0.359363	0.0736374
	68	0.0166776	0.00103485	0.341651	0.359363	0.0703699
	69	0.0157032	0.000974391	0.342686	0.359363	0.067233
	70	0.0147858	0.000917462	0.34366	0.359363	0.0642223
	71	0.0139219	0.000863859	0.344577	0.359363	0.061334
	72	0.0131085	0.000813388	0.345441	0.359363	0.058564
	73	0.0123427	0.000765866	0.346255	0.359363	0.0559082
	74	0.0116215	0.00072112	0.347021	0.359363	0.0533629
	75	0.0109426	0.000678989	0.347742	0.359363	0.0509242
	76	0.0103032	0.000639319	0.348421	0.359363	0.0485882
	77	0.00970127	0.000601967	0.34906	0.359363	0.0463514
	78	0.00913448	0.000566797	0.349662	0.359363	0.0442102
	79	0.00860079	0.000533682	0.350229	0.359363	0.0421609
	80	0.00809829	0.000502501	0.350762	0.359363	0.0402001
	81	0.00762515	0.000473143	0.351265	0.359363	0.0383246
	82	0.00717965	0.000445499	0.351738	0.359363	0.036531
	83	0.00676018	0.000419471	0.352184	0.359363	0.0348161
	84	0.00636522	0.000394964	0.352603	0.359363	0.0331769
	85	0.00599333	0.000371888	0.352998	0.359363	0.0316105
	86	0.00564317	0.00035016	0.35337	0.359363	0.0301138
	87	0.00531347	0.000329702	0.35372	0.359363	0.0286841
	88	0.00500303	0.000310439	0.35405	0.359363	0.0273187
	89	0.00471073	0.000292302	0.35436	0.359363	0.0260149
	90	0.0044355	0.000275224	0.354652	0.359363	0.0247702
						16.6408

### Sheet: 5d Home
STEP 5: TIME IN DIFFERENT STATES AND PROVISIONAL TRANSITION PROBABILITIES
5d Home
The aim of this sheet is to estimate transitions from home, and to collate site-specific discharge probabilities [alive | dead] from previous sheets and distribute probabilities for live discharges across destinations.
	The arising probabilities are provisonal, finalised in model development in S6a.
To get provisional transition probabilities from home we use utilisation data:
	The number of days spent at home is determined: the number of days in the model, minus days in any other place.
	cohort		Home	Hospital	Care Home	Hospice	ALL
	community-dwelling		228.439	13.3454	6.08527	0.385504	248.255
	hospital admissions		112.742	29.1093	4.38787	0.343113	146.583
	Σ [mean admissions to]			Hospital	Care Home	Hospice	Died		<-Total admissions to different places
				1.2349	0.229366	0.0927157	0.416667
				0.889123	0.165388	0.0951713	0.262677		<-Hospital admissions here is minus 1 because they all start in hospital (and so one of the admissions cannot be transitioned)
	Σ [mean admissions from home to]			Hospital	Care Home	Hospice	Died		<-Total admissions to different places from home (i.e. adjusting for probability that you start at home)
				1.20286	0.216706	0.0875982	0.416667			You can't be admitted to CH or hospice from the other place, only home and hospital.
				0.855815	0.131449	0.0756412	0.262677
	pr [admission from home to]			Hospital	Care Home	Hospice	Died		<-Transitions to other places are (admissions to that place/days at home);
				0.00526555	0.00094864	0.000383465	0.00236		Died we calculate off to the right.														For [228 | 113] days we can manipulate a daily mortality rate to [death] such that total admits corresponds to required total.
				0.0075909	0.00116592	0.000670921	0.0027
																							Admit day	At home	Died	SUM		Mortality rate		0.00236			Admit day	At home	Died	SUM		Admission rate		0.0027
To get provisional transition probabilities from institutions we combine the [alive | died] discharge probabilities from 5a/5b/5c with utilisation data:																							0	1	0	1		Total admits		0.416503			0	1	0	1		Total admits		0.263254
	community-dwelling										hospital admissions												1	0.99764	0.00236	1		Benchmark		0.416667			1	0.9973	0.0027	1		Benchmark		0.262677
		Home	Hospital	Care Home	Hospice	Dead	SUM					Home	Hospital	Care Home	Hospice	Dead	SUM						2	0.995286	0.00235443	0.99764							2	0.994607	0.00269271	0.9973
	Home to	0.991042	0.00526555	0.00094864	0.000383465	0.00236	1				Home to	0.987872	0.0075909	0.00116592	0.000670921	0.0027	1						3	0.992937	0.00234887	0.995286							3	0.991922	0.00268544	0.994607
	Hospt to	0.0619467	0.9132	0.00165017	0.000104539	0.0230986	1				Hospt to	0.046764	0.94131	0.00182003	0.000142319	0.00996361	1						4	0.990593	0.00234333	0.992937							4	0.989244	0.00267819	0.991922
	CH to	0.0203454	0.00118858	0.97345		0.00501598	1				CH to	0.017115	0.00441899	0.97345		0.00501598	1						5	0.988256	0.0023378	0.990593							5	0.986573	0.00267096	0.989244
	Hospc to	0.0135971			0.941575	0.0448279	1				Hospc to	0.0135971			0.941575	0.0448279	1						6	0.985923	0.00233228	0.988256							6	0.983909	0.00266375	0.986573
																							7	0.983597	0.00232678	0.985923							7	0.981252	0.00265655	0.983909
																							8	0.981275	0.00232129	0.983597							8	0.978603	0.00264938	0.981252
																							9	0.978959	0.00231581	0.981275							9	0.975961	0.00264223	0.978603
																							10	0.976649	0.00231034	0.978959							10	0.973326	0.00263509	0.975961
																							11	0.974344	0.00230489	0.976649							11	0.970698	0.00262798	0.973326
																							12	0.972045	0.00229945	0.974344							12	0.968077	0.00262088	0.970698
																							13	0.969751	0.00229403	0.972045							13	0.965463	0.00261381	0.968077
																							14	0.967462	0.00228861	0.969751							14	0.962856	0.00260675	0.965463
																							15	0.965179	0.00228321	0.967462							15	0.960257	0.00259971	0.962856
																							16	0.962901	0.00227782	0.965179							16	0.957664	0.00259269	0.960257
																							17	0.960629	0.00227245	0.962901							17	0.955078	0.00258569	0.957664
																							18	0.958362	0.00226708	0.960629							18	0.952499	0.00257871	0.955078
																							19	0.9561	0.00226173	0.958362							19	0.949928	0.00257175	0.952499
																							20	0.953843	0.0022564	0.9561							20	0.947363	0.0025648	0.949928
																							21	0.951592	0.00225107	0.953843							21	0.944805	0.00255788	0.947363
																							22	0.949347	0.00224576	0.951592							22	0.942254	0.00255097	0.944805
																							23	0.947106	0.00224046	0.949347							23	0.93971	0.00254409	0.942254
																							24	0.944871	0.00223517	0.947106							24	0.937173	0.00253722	0.93971
																							25	0.942641	0.0022299	0.944871							25	0.934642	0.00253037	0.937173
																							26	0.940416	0.00222463	0.942641							26	0.932119	0.00252353	0.934642
																							27	0.938197	0.00221938	0.940416							27	0.929602	0.00251672	0.932119
																							28	0.935983	0.00221414	0.938197							28	0.927092	0.00250993	0.929602
																							29	0.933774	0.00220892	0.935983							29	0.924589	0.00250315	0.927092
																							30	0.93157	0.00220371	0.933774							30	0.922093	0.00249639	0.924589
																							31	0.929372	0.00219851	0.93157							31	0.919603	0.00248965	0.922093
																							32	0.927178	0.00219332	0.929372							32	0.91712	0.00248293	0.919603
																							33	0.92499	0.00218814	0.927178							33	0.914644	0.00247622	0.91712
																							34	0.922807	0.00218298	0.92499							34	0.912174	0.00246954	0.914644
																							35	0.920629	0.00217783	0.922807							35	0.909711	0.00246287	0.912174
																							36	0.918457	0.00217269	0.920629							36	0.907255	0.00245622	0.909711
																							37	0.916289	0.00216756	0.918457							37	0.904806	0.00244959	0.907255
																							38	0.914127	0.00216244	0.916289							38	0.902363	0.00244298	0.904806
																							39	0.911969	0.00215734	0.914127							39	0.899926	0.00243638	0.902363
																							40	0.909817	0.00215225	0.911969							40	0.897496	0.0024298	0.899926
																							41	0.90767	0.00214717	0.909817							41	0.895073	0.00242324	0.897496
																							42	0.905528	0.0021421	0.90767							42	0.892657	0.0024167	0.895073
																							43	0.903391	0.00213705	0.905528							43	0.890246	0.00241017	0.892657
																							44	0.901259	0.002132	0.903391							44	0.887843	0.00240367	0.890246
																							45	0.899132	0.00212697	0.901259							45	0.885446	0.00239718	0.887843
																							46	0.89701	0.00212195	0.899132							46	0.883055	0.0023907	0.885446
																							47	0.894893	0.00211694	0.89701							47	0.880671	0.00238425	0.883055
																							48	0.892781	0.00211195	0.894893							48	0.878293	0.00237781	0.880671
																							49	0.890674	0.00210696	0.892781							49	0.875921	0.00237139	0.878293
																							50	0.888572	0.00210199	0.890674							50	0.873556	0.00236499	0.875921
																							51	0.886475	0.00209703	0.888572							51	0.871198	0.0023586	0.873556
																							52	0.884383	0.00209208	0.886475							52	0.868846	0.00235223	0.871198
																							53	0.882296	0.00208714	0.884383							53	0.8665	0.00234588	0.868846
																							54	0.880214	0.00208222	0.882296							54	0.86416	0.00233955	0.8665
																							55	0.878136	0.0020773	0.880214							55	0.861827	0.00233323	0.86416
																							56	0.876064	0.0020724	0.878136							56	0.8595	0.00232693	0.861827
																							57	0.873996	0.00206751	0.876064							57	0.857179	0.00232065	0.8595
																							58	0.871934	0.00206263	0.873996							58	0.854865	0.00231438	0.857179
																							59	0.869876	0.00205776	0.871934							59	0.852557	0.00230814	0.854865
																							60	0.867823	0.00205291	0.869876							60	0.850255	0.0023019	0.852557
																							61	0.865775	0.00204806	0.867823							61	0.847959	0.00229569	0.850255
																							62	0.863732	0.00204323	0.865775							62	0.84567	0.00228949	0.847959
																							63	0.861693	0.00203841	0.863732							63	0.843386	0.00228331	0.84567
																							64	0.85966	0.0020336	0.861693							64	0.841109	0.00227714	0.843386
																							65	0.857631	0.0020288	0.85966							65	0.838838	0.002271	0.841109
																							66	0.855607	0.00202401	0.857631							66	0.836573	0.00226486	0.838838
																							67	0.853588	0.00201923	0.855607							67	0.834315	0.00225875	0.836573
																							68	0.851573	0.00201447	0.853588							68	0.832062	0.00225265	0.834315
																							69	0.849564	0.00200971	0.851573							69	0.829815	0.00224657	0.832062
																							70	0.847559	0.00200497	0.849564							70	0.827575	0.0022405	0.829815
																							71	0.845558	0.00200024	0.847559							71	0.82534	0.00223445	0.827575
																							72	0.843563	0.00199552	0.845558							72	0.823112	0.00222842	0.82534
																							73	0.841572	0.00199081	0.843563							73	0.82089	0.0022224	0.823112
																							74	0.839586	0.00198611	0.841572							74	0.818673	0.0022164	0.82089
																							75	0.837605	0.00198142	0.839586							75	0.816463	0.00221042	0.818673
																							76	0.835628	0.00197675	0.837605							76	0.814258	0.00220445	0.816463
																							77	0.833656	0.00197208	0.835628							77	0.81206	0.0021985	0.814258
																							78	0.831688	0.00196743	0.833656							78	0.809867	0.00219256	0.81206
																							79	0.829726	0.00196278	0.831688							79	0.807681	0.00218664	0.809867
																							80	0.827767	0.00195815	0.829726							80	0.8055	0.00218074	0.807681
																							81	0.825814	0.00195353	0.827767							81	0.803325	0.00217485	0.8055
																							82	0.823865	0.00194892	0.825814							82	0.801156	0.00216898	0.803325
																							83	0.821921	0.00194432	0.823865							83	0.798993	0.00216312	0.801156
																							84	0.819981	0.00193973	0.821921							84	0.796836	0.00215728	0.798993
																							85	0.818046	0.00193515	0.819981							85	0.794684	0.00215146	0.796836
																							86	0.816115	0.00193059	0.818046							86	0.792539	0.00214565	0.794684
																							87	0.814189	0.00192603	0.816115							87	0.790399	0.00213985	0.792539
																							88	0.812268	0.00192149	0.814189							88	0.788265	0.00213408	0.790399
																							89	0.810351	0.00191695	0.812268							89	0.786136	0.00212831	0.788265
																							90	0.808438	0.00191243	0.810351							90	0.784014	0.00212257	0.786136
																							91	0.80653	0.00190791	0.808438							91	0.781897	0.00211684	0.784014
																							92	0.804627	0.00190341	0.80653							92	0.779786	0.00211112	0.781897
																							93	0.802728	0.00189892	0.804627							93	0.77768	0.00210542	0.779786
																							94	0.800834	0.00189444	0.802728							94	0.775581	0.00209974	0.77768
																							95	0.798944	0.00188997	0.800834							95	0.773487	0.00209407	0.775581
																							96	0.797058	0.00188551	0.798944							96	0.771398	0.00208841	0.773487
																							97	0.795177	0.00188106	0.797058							97	0.769315	0.00208278	0.771398
																							98	0.7933	0.00187662	0.795177							98	0.767238	0.00207715	0.769315
																							99	0.791428	0.00187219	0.7933							99	0.765167	0.00207154	0.767238
																							100	0.78956	0.00186777	0.791428							100	0.763101	0.00206595	0.765167
																							101	0.787697	0.00186336	0.78956							101	0.76104	0.00206037	0.763101
																							102	0.785838	0.00185897	0.787697							102	0.758986	0.00205481	0.76104
																							103	0.783984	0.00185458	0.785838							103	0.756936	0.00204926	0.758986
																							104	0.782133	0.0018502	0.783984							104	0.754893	0.00204373	0.756936
																							105	0.780287	0.00184583	0.782133							105	0.752854	0.00203821	0.754893
																							106	0.778446	0.00184148	0.780287							106	0.750822	0.00203271	0.752854
																							107	0.776609	0.00183713	0.778446							107	0.748794	0.00202722	0.750822
																							108	0.774776	0.0018328	0.776609							108	0.746773	0.00202175	0.748794
																							109	0.772948	0.00182847	0.774776							109	0.744756	0.00201629	0.746773
																							110	0.771123	0.00182416	0.772948							110	0.742746	0.00201084	0.744756
																							111	0.769304	0.00181985	0.771123							111	0.74074	0.00200541	0.742746
																							112	0.767488	0.00181556	0.769304							112	0.73874	0.002	0.74074
																							113	0.765677	0.00181127	0.767488							113	0.736746	0.0019946	0.73874
																							114	0.76387	0.001807	0.765677									0.263254
																							115	0.762067	0.00180273	0.76387
																							116	0.760269	0.00179848	0.762067
																							117	0.758474	0.00179423	0.760269
																							118	0.756684	0.00179	0.758474
																							119	0.754899	0.00178578	0.756684
																							120	0.753117	0.00178156	0.754899
																							121	0.75134	0.00177736	0.753117
																							122	0.749566	0.00177316	0.75134
																							123	0.747797	0.00176898	0.749566
																							124	0.746033	0.0017648	0.747797
																							125	0.744272	0.00176064	0.746033
																							126	0.742516	0.00175648	0.744272
																							127	0.740763	0.00175234	0.742516
																							128	0.739015	0.0017482	0.740763
																							129	0.737271	0.00174408	0.739015
																							130	0.735531	0.00173996	0.737271
																							131	0.733795	0.00173585	0.735531
																							132	0.732063	0.00173176	0.733795
																							133	0.730336	0.00172767	0.732063
																							134	0.728612	0.00172359	0.730336
																							135	0.726893	0.00171952	0.728612
																							136	0.725177	0.00171547	0.726893
																							137	0.723466	0.00171142	0.725177
																							138	0.721758	0.00170738	0.723466
																							139	0.720055	0.00170335	0.721758
																							140	0.718356	0.00169933	0.720055
																							141	0.71666	0.00169532	0.718356
																							142	0.714969	0.00169132	0.71666
																							143	0.713282	0.00168733	0.714969
																							144	0.711598	0.00168334	0.713282
																							145	0.709919	0.00167937	0.711598
																							146	0.708244	0.00167541	0.709919
																							147	0.706572	0.00167145	0.708244
																							148	0.704905	0.00166751	0.706572
																							149	0.703241	0.00166357	0.704905
																							150	0.701581	0.00165965	0.703241
																							151	0.699926	0.00165573	0.701581
																							152	0.698274	0.00165182	0.699926
																							153	0.696626	0.00164793	0.698274
																							154	0.694982	0.00164404	0.696626
																							155	0.693342	0.00164016	0.694982
																							156	0.691705	0.00163629	0.693342
																							157	0.690073	0.00163242	0.691705
																							158	0.688444	0.00162857	0.690073
																							159	0.68682	0.00162473	0.688444
																							160	0.685199	0.00162089	0.68682
																							161	0.683582	0.00161707	0.685199
																							162	0.681968	0.00161325	0.683582
																							163	0.680359	0.00160945	0.681968
																							164	0.678753	0.00160565	0.680359
																							165	0.677152	0.00160186	0.678753
																							166	0.675553	0.00159808	0.677152
																							167	0.673959	0.00159431	0.675553
																							168	0.672369	0.00159054	0.673959
																							169	0.670782	0.00158679	0.672369
																							170	0.669199	0.00158305	0.670782
																							171	0.667619	0.00157931	0.669199
																							172	0.666044	0.00157558	0.667619
																							173	0.664472	0.00157186	0.666044
																							174	0.662904	0.00156815	0.664472
																							175	0.661339	0.00156445	0.662904
																							176	0.659779	0.00156076	0.661339
																							177	0.658222	0.00155708	0.659779
																							178	0.656668	0.0015534	0.658222
																							179	0.655118	0.00154974	0.656668
																							180	0.653572	0.00154608	0.655118
																							181	0.65203	0.00154243	0.653572
																							182	0.650491	0.00153879	0.65203
																							183	0.648956	0.00153516	0.650491
																							184	0.647424	0.00153154	0.648956
																							185	0.645897	0.00152792	0.647424
																							186	0.644372	0.00152432	0.645897
																							187	0.642851	0.00152072	0.644372
																							188	0.641334	0.00151713	0.642851
																							189	0.639821	0.00151355	0.641334
																							190	0.638311	0.00150998	0.639821
																							191	0.636804	0.00150641	0.638311
																							192	0.635302	0.00150286	0.636804
																							193	0.633802	0.00149931	0.635302
																							194	0.632306	0.00149577	0.633802
																							195	0.630814	0.00149224	0.632306
																							196	0.629325	0.00148872	0.630814
																							197	0.62784	0.00148521	0.629325
																							198	0.626359	0.0014817	0.62784
																							199	0.62488	0.00147821	0.626359
																							200	0.623406	0.00147472	0.62488
																							201	0.621934	0.00147124	0.623406
																							202	0.620467	0.00146777	0.621934
																							203	0.619002	0.0014643	0.620467
																							204	0.617542	0.00146085	0.619002
																							205	0.616084	0.0014574	0.617542
																							206	0.61463	0.00145396	0.616084
																							207	0.61318	0.00145053	0.61463
																							208	0.611733	0.0014471	0.61318
																							209	0.610289	0.00144369	0.611733
																							210	0.608849	0.00144028	0.610289
																							211	0.607412	0.00143688	0.608849
																							212	0.605978	0.00143349	0.607412
																							213	0.604548	0.00143011	0.605978
																							214	0.603121	0.00142673	0.604548
																							215	0.601698	0.00142337	0.603121
																							216	0.600278	0.00142001	0.601698
																							217	0.598861	0.00141666	0.600278
																							218	0.597448	0.00141331	0.598861
																							219	0.596038	0.00140998	0.597448
																							220	0.594631	0.00140665	0.596038
																							221	0.593228	0.00140333	0.594631
																							222	0.591828	0.00140002	0.593228
																							223	0.590431	0.00139671	0.591828
																							224	0.589038	0.00139342	0.590431
																							225	0.587648	0.00139013	0.589038
																							226	0.586261	0.00138685	0.587648
																							227	0.584877	0.00138358	0.586261
																							228	0.583497	0.00138031	0.584877
																									0.416503

### Sheet: S6a CD SQ
		Cohort		Treatment	Effect size			The aim of this sheet is to characterise the 'status quo', the patient flow between places for the whole cohort (treated and untreated) pooled.														Alive				Died							New admissions to
	STEP 6a	Community-dwelling		UC, PC pooled	n/a				We refine the provisional S5 transition probabilities using 'Transition weights' (O6) such that													Home	Hospital	CH	Hospice	Home	Hospital	CH	Hospice	DEAD	ALL			Hospital	CH	Hospice
										each model gives valid outcomes for place of death, utilisation and survival.											0	1000	0	0	0	0	0	0	0	0	1000			0	0	0
																					1	991.405	5.37086	0.853776	0.345118	2.02488	0	0	0	2.02488	1000			5.37086	0.853776	0.345118
																					2	983.229	10.1724	1.67417	0.605986	2.00748	0.203209	0.0103552	0.0724039	4.31833	1000			5.32572	0.85087	0.342657
		MODEL OUTPUTS												Transition weights							3	975.431	14.4623	2.46226	0.802662	1.99092	0.384876	0.0203054	0.127133	6.84156	1000			5.28278	0.847851	0.340287
				Mortality (QUINTILES)											Home to hospital			1.02			4	967.976	18.2925	3.21909	0.95044	1.97513	0.547188	0.0298638	0.168394	9.56214	1000			5.24184	0.844733	0.338
			Life days	56 days	128 days	229 days	403 days	1325 days							Home to CH			0.9			5	960.831	21.7098	3.94571	1.06098	1.96003	0.692107	0.0390432	0.199397	12.4527	1000			5.20269	0.841528	0.335787
		Model	248.344	0.201826	0.401995	0.600947	0.80218	0.995409							Home to hospice			0.9			6	953.968	24.756	4.6431	1.14318	1.94557	0.821401	0.0478561	0.222589	15.4901	1000			5.16518	0.838247	0.333643
		Validation	248.255	0.200685	0.400704	0.599884	0.800512	0.995008							Hospital to home			0.95			7	947.36	27.4689	5.31226	1.20382	1.93167	0.936656	0.0563146	0.239834	18.6546	1000			5.12915	0.834901	0.331561
		Difference	0.0894858	0.00114141	0.00129066	0.00106298	0.00166858	0.000400413							Hospital to CH			0.5			8	940.986	29.8823	5.95412	1.24807	1.91829	1.0393	0.0644305	0.252556	21.9292	1000			5.09446	0.831498	0.329536
															Hospital to hospice			0.9			9	934.825	32.0266	6.56963	1.27985	1.90538	1.13061	0.0722155	0.261838	25.2992	1000			5.06099	0.828047	0.327563
					Outcomes										CH to home			1.1			10	928.857	33.9293	7.15966	1.30218	1.89291	1.21174	0.0796807	0.268506	28.7521	1000			5.02862	0.824556	0.325638
			Deaths in	Home	Hospital	Care Home	Hospice	ALL							CH to hospital			1			11	923.066	35.615	7.72511	1.31734	1.88082	1.28373	0.086837	0.27319	32.2767	1000			4.99727	0.82103	0.323758
			Model	0.415349	0.445588	0.0644625	0.0700096	0.995409							Hospice to home			2			12	917.437	37.1056	8.26683	1.32706	1.8691	1.34751	0.0936952	0.27637	35.8633	1000			4.96684	0.817477	0.321918
			Validation	0.414587	0.443911	0.0657272	0.0707831	0.995008							Death at home			0.55			13	911.957	38.4212	8.78563	1.33268	1.8577	1.40391	0.100265	0.27841	39.5036	1000			4.93726	0.813901	0.320115
			Difference	0.000762154	0.00167645	0.00126469	0.000773507	0.000402421							Death in hospital			1.05			14	906.613	39.5796	9.28231	1.33519	1.8466	1.45369	0.106558	0.279588	43.19	1000			4.90844	0.810308	0.318348
															Death in CH			1.55			15	901.394	40.5968	9.75766	1.33538	1.83578	1.49751	0.112582	0.280117	46.916	1000			4.88033	0.806701	0.316612
			Days in	Home	Hospital	Care Home	Hospice	ALL							Death in hospice			3			16	896.291	41.4873	10.2124	1.33382	1.82521	1.536	0.118347	0.280156	50.6758	1000			4.85286	0.803085	0.314907
			Model	228.747	13.2153	6.00856	0.373977	248.344							Death Quintile 1			1.56			17	891.294	42.2639	10.6473	1.33095	1.81488	1.56969	0.123863	0.279828	54.464	1000			4.82599	0.799462	0.31323
			Validation	.	13.3454	6.08527	0.385504								Death Quintile 2			1.36			18	886.395	42.9385	11.0631	1.32711	1.80476	1.59908	0.129138	0.279226	58.2762	1000			4.79967	0.795837	0.311578
			Difference	.	0.130076	0.0767157	0.0115269								Death Quintile 3			1.33			19	881.587	43.5214	11.4604	1.32255	1.79484	1.6246	0.13418	0.27842	62.1083	1000			4.77386	0.792211	0.309951
			Admits in	Home	Hospital	Care Home	Hospice								Death Quintile 4			1.357			20	876.864	44.022	11.8399	1.31747	1.78511	1.64665	0.138999	0.277463	65.9565	1000			4.74851	0.788587	0.308347
			Model	.	1.23569	0.206198	0.0801865								Death Quintile 5			1.38			21	872.219	44.4489	12.2022	1.312	1.77554	1.66559	0.143601	0.276397	69.8176	1000			4.72359	0.784968	0.306764
			Validation		1.2349	0.229366	0.0927157														22	867.647	44.8096	12.5479	1.30627	1.76614	1.68175	0.147996	0.275251	73.6888	1000			4.69907	0.781354	0.305201
			Difference	.	0.000786882	0.0231678	0.0125292														23	863.144	45.1109	12.8778	1.30036	1.75688	1.69539	0.15219	0.274049	77.5673	1000			4.67493	0.777748	0.303657
														TRANSITION PROBABILITIES (24hr)							24	858.704	45.359	13.1922	1.29432	1.74776	1.70679	0.15619	0.272808	81.4508	1000			4.65113	0.774152	0.302131
														Home	Hospital	Care Home	Hospice	Dead	SUM		25	854.323	45.5595	13.4919	1.2882	1.73877	1.71618	0.160004	0.271541	85.3373	1000			4.62766	0.770566	0.300622
													Home to	0.991405	0.00537086	0.000853776	0.000345118	0.00202488	1		26	849.999	45.7172	13.7772	1.28204	1.7299	1.72376	0.163638	0.270258	89.2249	1000			4.60449	0.766991	0.299129
		MODEL INPUTS			N=	1000	Horizon=	1325					Hospt to	0.0588494	0.902396	0.000825085	9.40849e-05	0.0378355	1		27	845.727	45.8366	14.0489	1.27586	1.72115	1.72973	0.167099	0.268965	93.1118	1000			4.5816	0.763429	0.297651
				Home	Hospital	Care Home	Hospice	ALL					CH to	0.02238	0.00118858	0.964303		0.0121286	1		28	841.505	45.9217	14.3072	1.26969	1.7125	1.73425	0.170394	0.267669	96.9966	1000			4.55898	0.759881	0.296188
			Start pop	1	0	0	0	1					Hospc to	0.0271942			0.763011	0.209795	1		29	837.329	45.9762	14.5528	1.26352	1.70395	1.73747	0.173527	0.266373	100.878	1000			4.53661	0.756346	0.294739
																					30	833.199	46.0032	14.7862	1.25739	1.69549	1.73953	0.176506	0.265081	104.755	1000			4.51448	0.752826	0.293303
														TRANSITION PROBABILITIES (24hr)							31	829.11	46.0057	15.0077	1.25128	1.68713	1.74055	0.179336	0.263793	108.625	1000			4.49257	0.749322	0.29188
														Home	Hospital	Care Home	Hospice	Dead	SUM		32	825.061	45.9862	15.2178	1.24521	1.67885	1.74065	0.182023	0.262512	112.489	1000			4.47087	0.745833	0.290469
	Notes on Transition weights in the Status Quo model:												Home to	0.991665	0.00537086	0.000853776	0.000345118	0.00176528	1		33	821.051	45.9472	15.4169	1.23918	1.67065	1.73991	0.184571	0.261238	116.346	1000			4.44938	0.74236	0.28907
													Hospt to	0.0588494	0.907247	0.000825085	9.40849e-05	0.0329848	1		34	817.077	45.8906	15.6055	1.23319	1.66253	1.73843	0.186986	0.259973	120.194	1000			4.42808	0.738904	0.287683
	Anchoring to place of death while keeping survival fixed means that no single set of transition probabilities suffices across												CH to	0.02238	0.00118858	0.965858		0.0105737	1		35	813.138	45.8185	15.7839	1.22724	1.65448	1.73629	0.189273	0.258717	124.032	1000			4.40696	0.735465	0.286306
		the survival distribution. Moreover, the TPs we provisionally estimated in step 5 won't be exactly right for a cohort that											Hospc to	0.0271942			0.789908	0.182898	1		36	809.232	45.7324	15.9525	1.22134	1.64651	1.73356	0.191437	0.257469	127.861	1000			4.38601	0.732042	0.28494
			starts at home.																		37	805.359	45.634	16.1116	1.21548	1.6386	1.73031	0.193482	0.256231	131.68	1000			4.36524	0.728636	0.283584
														TRANSITION PROBABILITIES (24hr)							38	801.516	45.5245	16.2617	1.20966	1.63075	1.72658	0.195412	0.255001	135.488	1000			4.34462	0.725248	0.282237
	The purpose of the 'transition weights' (cell O6) is to reshape the provisional transition probabilities (S5) to deliver patient flow													Home	Hospital	Care Home	Hospice	Dead	SUM		39	797.703	45.4053	16.4031	1.20389	1.62297	1.72244	0.197233	0.253781	139.284	1000			4.32416	0.721877	0.280901
		through the model such that we get validated outcomes for our primary outcome (place of death),											Home to	0.991704	0.00537086	0.000853776	0.000345118	0.00172634	1		40	793.919	45.2774	16.5361	1.19815	1.61525	1.71793	0.198948	0.252569	143.069	1000			4.30385	0.718523	0.279574
			and secondary outcomes (admissions and days in a given place),										Hospt to	0.0588494	0.907974	0.000825085	9.40849e-05	0.0322572	1		41	790.163	45.1419	16.661	1.19246	1.60759	1.71309	0.200561	0.251366	146.842	1000			4.28369	0.715187	0.278256
				and maintaining the survival distribution across scenarios for a given cohort.									CH to	0.02238	0.00118858	0.966091		0.0103404	1		42	786.434	44.9995	16.7781	1.18681	1.59999	1.70796	0.202075	0.250172	150.602	1000			4.26366	0.711868	0.276947
													Hospc to	0.0271942			0.793942	0.178863	1		43	782.731	44.8511	16.8877	1.18119	1.59243	1.70258	0.203496	0.248986	154.349	1000			4.24377	0.708567	0.275646
	Prior to weighting (i.e. all transition weights = 1), we already have not-good-enough but not-terrible performance:																				44	779.053	44.6975	16.9902	1.17562	1.58494	1.69697	0.204826	0.247808	158.084	1000			4.22401	0.705283	0.274354
		Mortality <2% from validation at each point, home and hospital deaths about 12% out of kilter,												TRANSITION PROBABILITIES (24hr)							45	775.4	44.5392	17.0857	1.17008	1.57749	1.69115	0.206068	0.246638	161.805	1000			4.20438	0.702016	0.273071
			~10% too much healthcare utilisation (driven mainly by ~10% too many life days).											Home	Hospital	Care Home	Hospice	Dead	SUM		46	771.771	44.3769	17.1746	1.16458	1.57009	1.68516	0.207226	0.245477	165.513	1000			4.18487	0.698767	0.271795
													Home to	0.991669	0.00537086	0.000853776	0.000345118	0.00176139	1		47	768.165	44.211	17.257	1.15911	1.56274	1.67902	0.208304	0.244323	169.207	1000			4.16549	0.695534	0.270527
	We first fixed survival rates to two decimal places at each timepoint. We are not concerned about small differences in life												Hospt to	0.0588494	0.907319	0.000825085	9.40849e-05	0.032912	1		48	764.583	44.0421	17.3333	1.15369	1.55544	1.67275	0.209304	0.243176	172.888	1000			4.14622	0.692319	0.269267
		days for this status quo, but life days must be fixed across all comparisons of treated and untreated.											CH to	0.02238	0.00118858	0.965881		0.0105504	1		49	761.023	43.8705	17.4037	1.14829	1.54819	1.66635	0.210229	0.242037	176.555	1000			4.12707	0.689121	0.268015
													Hospc to	0.0271942			0.790311	0.182494	1		50	757.484	43.6966	17.4683	1.14293	1.54098	1.65986	0.211083	0.240905	180.208	1000			4.10803	0.68594	0.26677
	We then iteratively revise survival and place of death weights until AB(DIFF)<0.2% in all cells.																				51	753.968	43.5207	17.5276	1.1376	1.53381	1.65328	0.211867	0.23978	183.847	1000			4.08911	0.682776	0.265533
														TRANSITION PROBABILITIES (24hr)							52	750.472	43.3432	17.5815	1.1323	1.52669	1.64663	0.212585	0.238662	187.471	1000			4.07029	0.679628	0.264303
	When we have survival and PoD within this range, we inspected utilisation and found that we have more hospice and CH days													Home	Hospital	Care Home	Hospice	Dead	SUM		53	746.997	43.1643	17.6304	1.12704	1.51962	1.63991	0.21324	0.237551	191.081	1000			4.05158	0.676497	0.263079
		than expected. We therefore adjusted down CH and hospice TPs by 5-10%, revised survival and PoD weights,											Home to	0.991639	0.00537086	0.000853776	0.000345118	0.00179124	1		54	743.542	42.9843	17.6744	1.12181	1.51258	1.63314	0.213833	0.236447	194.677	1000			4.03297	0.673382	0.261863
			and have a set of utilisation outputs that are AB(DIFF)<0.2 days in all cells.										Hospt to	0.0588494	0.906762	0.000825085	9.40849e-05	0.0334699	1		55	740.107	42.8033	17.7138	1.11661	1.50558	1.62633	0.214367	0.235349	198.259	1000			4.01447	0.670284	0.260654
													CH to	0.02238	0.00118858	0.965702		0.0107292	1		56	736.692	42.6216	17.7486	1.11143	1.49863	1.61948	0.214844	0.234258	201.826	1000			3.99607	0.667202	0.259452
	Ultimately transition weights between places are 90%-100% of provisional estimates, probabilities of death in particular												Hospc to	0.0271942			0.787218	0.185588	1		57	733.487	42.6461	17.8068	1.13619	1.30047	1.40586	0.187669	0.203279	204.924	1000			3.97777	0.664137	0.258256
		and places are moderated to account for the fact that the cohort starts at home.																			58	730.313	42.6511	17.8603	1.15464	1.29481	1.40667	0.188284	0.207806	208.021	1000			3.96063	0.661421	0.257152
			We then have:											MEDIAN FOR APPENDIX TABLE							59	727.167	42.6387	17.9092	1.16811	1.28921	1.40684	0.188849	0.21118	211.117	1000			3.94364	0.658715	0.256057
				Time spent in each place,									Home to	0.991665	0.00537086	0.000853776	0.000345118	0.00176528	1		60	724.048	42.6107	17.9537	1.17767	1.28365	1.40643	0.189366	0.213645	214.21	1000			3.9268	0.656018	0.25497
				Admissions to each place,									Hospt to	0.0588494	0.907247	0.000825085	9.40849e-05	0.0329848	1		61	720.954	42.5685	17.9941	1.18414	1.27815	1.4055	0.189837	0.215394	217.299	1000			3.9101	0.653332	0.253891
				and deaths in each place correspond to empirical population-level estimates.									CH to	0.02238	0.00118858	0.965858		0.0105737	1		62	717.885	42.5136	18.0304	1.18818	1.27269	1.40411	0.190264	0.216577	220.383	1000			3.89353	0.650656	0.252819
	We consider this a fair and reasonable representation of patient flow for the community-dwelling cohort.												Hospc to	0.0271942			0.789908	0.182898	1		63	714.839	42.4475	18.0628	1.19031	1.26727	1.4023	0.190648	0.217316	223.46	1000			3.87709	0.647991	0.251755
																					64	711.816	42.3711	18.0914	1.19093	1.26189	1.40012	0.19099	0.217705	226.531	1000			3.86077	0.645335	0.250698
																					65	708.813	42.2856	18.1164	1.19037	1.25655	1.3976	0.191293	0.217819	229.594	1000			3.84457	0.642691	0.249647
																					66	705.832	42.1919	18.1379	1.18889	1.25125	1.39478	0.191557	0.217717	232.65	1000			3.82847	0.640057	0.248603
																					67	702.87	42.091	18.1561	1.18668	1.24599	1.39169	0.191785	0.217445	235.697	1000			3.81248	0.637434	0.247565
																					68	699.927	41.9835	18.171	1.1839	1.24076	1.38836	0.191977	0.217041	238.735	1000			3.7966	0.634822	0.246533
																					69	697.003	41.8702	18.1829	1.18068	1.23557	1.38482	0.192135	0.216533	241.764	1000			3.78081	0.632221	0.245508
																					70	694.096	41.7517	18.1917	1.17712	1.2304	1.38108	0.19226	0.215944	244.783	1000			3.76512	0.629631	0.244488
																					71	691.207	41.6286	18.1976	1.17329	1.22527	1.37717	0.192353	0.215292	247.794	1000			3.74952	0.627051	0.243473
																					72	688.335	41.5014	18.2008	1.16925	1.22017	1.37311	0.192416	0.214592	250.794	1000			3.73401	0.624483	0.242465
																					73	685.479	41.3706	18.2013	1.16506	1.2151	1.36892	0.19245	0.213854	253.784	1000			3.71859	0.621926	0.241461
																					74	682.639	41.2366	18.1993	1.16076	1.21006	1.3646	0.192455	0.213088	256.764	1000			3.70325	0.61938	0.240464
																					75	679.815	41.0998	18.1947	1.15636	1.20505	1.36018	0.192433	0.2123	259.734	1000			3.68799	0.616845	0.239471
																					76	677.006	40.9604	18.1879	1.1519	1.20006	1.35567	0.192386	0.211496	262.694	1000			3.67282	0.614321	0.238483
																					77	674.212	40.819	18.1787	1.1474	1.1951	1.35107	0.192313	0.210681	265.643	1000			3.65772	0.611807	0.237501
																					78	671.432	40.6756	18.1673	1.14286	1.19017	1.3464	0.192216	0.209857	268.582	1000			3.64271	0.609305	0.236523
																					79	668.667	40.5305	18.1539	1.13831	1.18527	1.34168	0.192096	0.209027	271.51	1000			3.62777	0.606814	0.235551
																					80	665.917	40.3841	18.1384	1.13374	1.18039	1.33689	0.191953	0.208194	274.427	1000			3.6129	0.604334	0.234583
																					81	663.179	40.2364	18.121	1.12917	1.17553	1.33206	0.19179	0.207359	277.334	1000			3.59811	0.601864	0.233619
																					82	660.456	40.0878	18.1017	1.1246	1.1707	1.32719	0.191606	0.206523	280.23	1000			3.58338	0.599405	0.232661
																					83	657.746	39.9382	18.0806	1.12004	1.16589	1.32229	0.191402	0.205687	283.115	1000			3.56873	0.596957	0.231707
																					84	655.049	39.788	18.0578	1.11548	1.16111	1.31735	0.191179	0.204853	285.99	1000			3.55415	0.59452	0.230758
																					85	652.365	39.6372	18.0334	1.11094	1.15634	1.3124	0.190938	0.20402	288.853	1000			3.53964	0.592094	0.229813
																					86	649.694	39.4859	18.0074	1.10642	1.15161	1.30742	0.190679	0.203189	291.706	1000			3.5252	0.589678	0.228872
																					87	647.036	39.3342	17.9798	1.1019	1.14689	1.30243	0.190404	0.202361	294.548	1000			3.51082	0.587273	0.227936
																					88	644.39	39.1824	17.9508	1.09741	1.1422	1.29743	0.190113	0.201536	297.38	1000			3.49651	0.584878	0.227005
																					89	641.756	39.0303	17.9204	1.09293	1.13753	1.29242	0.189806	0.200713	300.2	1000			3.48227	0.582493	0.226077
																					90	639.135	38.8782	17.8887	1.08847	1.13288	1.28741	0.189485	0.199894	303.01	1000			3.46808	0.580119	0.225154
																					91	636.525	38.7261	17.8557	1.08402	1.12825	1.28239	0.18915	0.199078	305.809	1000			3.45397	0.577756	0.224235
																					92	633.928	38.5741	17.8215	1.0796	1.12365	1.27737	0.188801	0.198265	308.597	1000			3.43991	0.575403	0.22332
																					93	631.343	38.4221	17.7861	1.07519	1.11906	1.27236	0.188439	0.197456	311.374	1000			3.42592	0.57306	0.222409
																					94	628.769	38.2703	17.7495	1.07081	1.1145	1.26735	0.188064	0.19665	314.141	1000			3.41199	0.570727	0.221503
																					95	626.206	38.1188	17.7119	1.06644	1.10995	1.26234	0.187678	0.195848	316.896	1000			3.39813	0.568404	0.2206
																					96	623.656	37.9674	17.6733	1.06209	1.10543	1.25734	0.18728	0.195049	319.642	1000			3.38432	0.566091	0.219702
																					97	621.116	37.8164	17.6337	1.05776	1.10093	1.25235	0.186872	0.194254	322.376	1000			3.37058	0.563789	0.218807
																					98	618.588	37.6657	17.5931	1.05345	1.09644	1.24737	0.186453	0.193462	325.1	1000			3.35689	0.561496	0.217916
																					99	616.071	37.5153	17.5517	1.04916	1.09198	1.2424	0.186024	0.192674	327.813	1000			3.34326	0.559213	0.21703
																					100	613.565	37.3654	17.5094	1.04489	1.08754	1.23744	0.185586	0.191889	330.515	1000			3.3297	0.55694	0.216147
																					101	611.07	37.2158	17.4662	1.04063	1.08311	1.23249	0.185139	0.191107	333.207	1000			3.31619	0.554677	0.215268
																					102	608.586	37.0666	17.4223	1.0364	1.07871	1.22756	0.184682	0.190329	335.888	1000			3.30274	0.552423	0.214393
																					103	606.113	36.9179	17.3777	1.03218	1.07433	1.22264	0.184218	0.189555	338.559	1000			3.28934	0.55018	0.213522
																					104	603.651	36.7697	17.3323	1.02798	1.06996	1.21773	0.183746	0.188783	341.219	1000			3.27601	0.547945	0.212654
																					105	601.199	36.6219	17.2862	1.0238	1.06561	1.21284	0.183266	0.188015	343.869	1000			3.26273	0.545721	0.21179
																					106	598.758	36.4746	17.2396	1.01964	1.06128	1.20797	0.182779	0.187251	346.508	1000			3.2495	0.543506	0.21093
																					107	596.327	36.3278	17.1923	1.01549	1.05698	1.20311	0.182286	0.18649	349.137	1000			3.23634	0.5413	0.210074
																					108	593.907	36.1815	17.1444	1.01137	1.05268	1.19826	0.181786	0.185732	351.756	1000			3.22323	0.539104	0.209221
																					109	591.497	36.0357	17.0959	1.00726	1.04841	1.19344	0.181279	0.184977	354.364	1000			3.21017	0.536917	0.208372
																					110	589.098	35.8904	17.047	1.00317	1.04416	1.18863	0.180767	0.184226	356.962	1000			3.19717	0.534739	0.207527
																					111	586.709	35.7457	16.9975	0.999097	1.03992	1.18384	0.18025	0.183478	359.549	1000			3.18423	0.53257	0.206685
																					112	584.33	35.6015	16.9476	0.995042	1.0357	1.17907	0.179727	0.182733	362.126	1000			3.17134	0.530411	0.205847
																					113	581.961	35.4579	16.8972	0.991004	1.03151	1.17431	0.179199	0.181991	364.693	1000			3.1585	0.528261	0.205012
																					114	579.602	35.3147	16.8465	0.986983	1.02732	1.16957	0.178666	0.181252	367.25	1000			3.14572	0.52612	0.204181
																					115	577.253	35.1722	16.7953	0.982979	1.02316	1.16485	0.178129	0.180517	369.797	1000			3.13299	0.523988	0.203354
																					116	574.914	35.0301	16.7437	0.978993	1.01901	1.16015	0.177588	0.179785	372.333	1000			3.12031	0.521865	0.20253
																					117	572.585	34.8887	16.6918	0.975023	1.01488	1.15546	0.177043	0.179056	374.86	1000			3.10769	0.519751	0.201709
																					118	570.266	34.7477	16.6395	0.971071	1.01077	1.1508	0.176494	0.17833	377.376	1000			3.09511	0.517645	0.200892
																					119	567.956	34.6074	16.587	0.967135	1.00668	1.14615	0.175941	0.177607	379.882	1000			3.0826	0.515549	0.200078
																					120	565.656	34.4675	16.5341	0.963215	1.0026	1.14152	0.175386	0.176887	382.379	1000			3.07013	0.513461	0.199268
																					121	563.366	34.3283	16.481	0.959313	0.998542	1.1369	0.174827	0.17617	384.865	1000			3.05771	0.511383	0.198461
																					122	561.086	34.1896	16.4276	0.955426	0.994499	1.13231	0.174265	0.175456	387.342	1000			3.04535	0.509312	0.197658
																					123	558.815	34.0514	16.374	0.951556	0.990473	1.12774	0.1737	0.174745	389.808	1000			3.03304	0.507251	0.196858
																					124	556.553	33.9138	16.3201	0.947703	0.986464	1.12318	0.173133	0.174038	392.265	1000			3.02078	0.505198	0.196061
																					125	554.301	33.7768	16.2661	0.943865	0.982472	1.11864	0.172564	0.173333	394.712	1000			3.00857	0.503154	0.195267
																					126	552.058	33.6403	16.2118	0.940044	0.978496	1.11412	0.171993	0.172631	397.15	1000			2.99641	0.501118	0.194477
																					127	549.825	33.5043	16.1574	0.936239	0.974537	1.10962	0.171419	0.171932	399.577	1000			2.9843	0.49909	0.19369
																					128	547.601	33.3689	16.1028	0.932449	0.970595	1.10513	0.170844	0.171236	401.995	1000			2.97224	0.497071	0.192907
																					129	545.407	33.2583	16.0519	0.932438	0.945345	1.07639	0.166511	0.166781	404.35	1000			2.96023	0.495061	0.192127
																					130	543.225	33.1461	16.0007	0.931661	0.941559	1.07282	0.165984	0.166779	406.697	1000			2.94839	0.493097	0.191359
																					131	541.052	33.0324	15.9492	0.93028	0.93779	1.0692	0.165454	0.16664	409.036	1000			2.9366	0.491141	0.190595
																					132	538.889	32.9175	15.8976	0.928424	0.93404	1.06553	0.164922	0.166393	411.367	1000			2.92487	0.489192	0.189835
																					133	536.737	32.8014	15.8458	0.926193	0.930306	1.06182	0.164388	0.166061	413.69	1000			2.9132	0.487251	0.189078
																					134	534.594	32.6844	15.7938	0.923668	0.926591	1.05808	0.163853	0.165662	416.004	1000			2.90158	0.485317	0.188324
																					135	532.461	32.5666	15.7416	0.920912	0.922892	1.05431	0.163315	0.16521	418.31	1000			2.89001	0.483391	0.187573
																					136	530.338	32.4481	15.6893	0.917977	0.919209	1.05051	0.162776	0.164717	420.607	1000			2.87849	0.481473	0.186826
																					137	528.224	32.3291	15.6369	0.914903	0.915543	1.04669	0.162235	0.164193	422.895	1000			2.86702	0.479562	0.186082
																					138	526.119	32.2096	15.5843	0.911722	0.911894	1.04285	0.161692	0.163643	425.175	1000			2.8556	0.477659	0.185341
																					139	524.023	32.0897	15.5316	0.908458	0.90826	1.03899	0.161149	0.163074	427.447	1000			2.84424	0.475764	0.184604
																					140	521.937	31.9696	15.4788	0.905133	0.904642	1.03512	0.160604	0.16249	429.71	1000			2.83292	0.473875	0.183869
																					141	519.859	31.8492	15.426	0.901761	0.90104	1.03125	0.160058	0.161895	431.964	1000			2.82165	0.471995	0.183138
																					142	517.79	31.7287	15.373	0.898356	0.897454	1.02736	0.159511	0.161292	434.21	1000			2.81043	0.470122	0.182409
																					143	515.73	31.6081	15.32	0.894927	0.893882	1.02348	0.158964	0.160683	436.447	1000			2.79925	0.468256	0.181684
																					144	513.679	31.4874	15.2669	0.891482	0.890326	1.01959	0.158415	0.16007	438.675	1000			2.78813	0.466398	0.180962
																					145	511.637	31.3668	15.2137	0.888028	0.886785	1.0157	0.157866	0.159454	440.895	1000			2.77705	0.464547	0.180243
																					146	509.603	31.2463	15.1606	0.884569	0.883259	1.01181	0.157317	0.158836	443.106	1000			2.76601	0.462703	0.179526
																					147	507.577	31.1258	15.1074	0.88111	0.879747	1.00792	0.156767	0.158217	445.309	1000			2.75503	0.460867	0.178813
																					148	505.56	31.0056	15.0541	0.877653	0.87625	1.00403	0.156217	0.157598	447.503	1000			2.74408	0.459039	0.178103
																					149	503.551	30.8854	15.0009	0.874201	0.872768	1.00015	0.155666	0.15698	449.688	1000			2.73319	0.457217	0.177395
																					150	501.551	30.7655	14.9476	0.870756	0.8693	0.996277	0.155116	0.156363	451.865	1000			2.72233	0.455403	0.176691
																					151	499.559	30.6458	14.8943	0.867319	0.865847	0.992409	0.154565	0.155746	454.034	1000			2.71153	0.453596	0.175989
																					152	497.575	30.5264	14.8411	0.863891	0.862408	0.988548	0.154014	0.155132	456.194	1000			2.70076	0.451797	0.17529
																					153	495.599	30.4072	14.7878	0.860474	0.858983	0.984695	0.153463	0.154519	458.346	1000			2.69004	0.450004	0.174594
																					154	493.631	30.2883	14.7346	0.857068	0.855572	0.980851	0.152913	0.153907	460.489	1000			2.67937	0.448219	0.173901
																					155	491.671	30.1698	14.6814	0.853673	0.852175	0.977017	0.152363	0.153298	462.624	1000			2.66874	0.446441	0.173211
																					156	489.72	30.0515	14.6283	0.850291	0.848792	0.973192	0.151812	0.152691	464.75	1000			2.65815	0.44467	0.172523
																					157	487.776	29.9336	14.5751	0.84692	0.845423	0.969378	0.151263	0.152086	466.868	1000			2.6476	0.442906	0.171839
																					158	485.84	29.8161	14.5221	0.843563	0.842067	0.965574	0.150713	0.151483	468.978	1000			2.6371	0.441149	0.171157
																					159	483.912	29.6989	14.469	0.840218	0.838725	0.961782	0.150165	0.150882	471.08	1000			2.62664	0.439399	0.170477
																					160	481.992	29.582	14.4161	0.836886	0.835397	0.958001	0.149616	0.150284	473.173	1000			2.61622	0.437657	0.169801
																					161	480.079	29.4656	14.3631	0.833566	0.832082	0.954233	0.149068	0.149688	475.258	1000			2.60585	0.435921	0.169127
																					162	478.175	29.3495	14.3103	0.83026	0.82878	0.950476	0.148521	0.149094	477.335	1000			2.59551	0.434192	0.168456
																					163	476.278	29.2338	14.2575	0.826967	0.825492	0.946732	0.147975	0.148503	479.404	1000			2.58522	0.43247	0.167788
																					164	474.389	29.1185	14.2048	0.823687	0.822218	0.943	0.147429	0.147914	481.464	1000			2.57497	0.430755	0.167123
																					165	472.507	29.0036	14.1522	0.82042	0.818956	0.939281	0.146884	0.147327	483.517	1000			2.56476	0.429047	0.16646
																					166	470.633	28.8891	14.0996	0.817166	0.815708	0.935575	0.14634	0.146743	485.561	1000			2.55459	0.427346	0.1658
																					167	468.766	28.775	14.0472	0.813924	0.812472	0.931882	0.145797	0.146161	487.598	1000			2.54446	0.425651	0.165142
																					168	466.907	28.6614	13.9948	0.810696	0.80925	0.928202	0.145254	0.145581	489.626	1000			2.53438	0.423963	0.164487
																					169	465.056	28.5481	13.9426	0.807481	0.806041	0.924536	0.144713	0.145004	491.646	1000			2.52433	0.422282	0.163835
																					170	463.212	28.4353	13.8904	0.804279	0.802844	0.920882	0.144172	0.144429	493.658	1000			2.51432	0.420608	0.163185
																					171	461.375	28.3229	13.8383	0.801089	0.799661	0.917242	0.143633	0.143856	495.663	1000			2.50436	0.418941	0.162538
																					172	459.546	28.2109	13.7864	0.797912	0.79649	0.913616	0.143094	0.143285	497.659	1000			2.49443	0.41728	0.161894
																					173	457.724	28.0993	13.7345	0.794748	0.793332	0.910003	0.142557	0.142717	499.648	1000			2.48454	0.415625	0.161252
																					174	455.909	27.9881	13.6828	0.791597	0.790186	0.906404	0.142021	0.142151	501.629	1000			2.4747	0.413978	0.160612
																					175	454.101	27.8774	13.6311	0.788458	0.787054	0.902818	0.141486	0.141588	503.602	1000			2.46489	0.412337	0.159976
																					176	452.301	27.7671	13.5796	0.785332	0.783933	0.899246	0.140952	0.141026	505.567	1000			2.45512	0.410702	0.159342
																					177	450.508	27.6572	13.5282	0.782218	0.780826	0.895687	0.140419	0.140467	507.524	1000			2.44539	0.409074	0.15871
																					178	448.722	27.5477	13.4769	0.779117	0.77773	0.892142	0.139888	0.13991	509.474	1000			2.4357	0.407453	0.158081
																					179	446.944	27.4386	13.4258	0.776028	0.774647	0.888611	0.139358	0.139355	511.416	1000			2.42605	0.405838	0.157454
																					180	445.172	27.33	13.3748	0.772952	0.771577	0.885094	0.138829	0.138803	513.35	1000			2.41643	0.404229	0.15683
																					181	443.408	27.2218	13.3239	0.769887	0.768519	0.881589	0.138301	0.138253	515.277	1000			2.40686	0.402627	0.156208
																					182	441.65	27.114	13.2731	0.766836	0.765472	0.878099	0.137775	0.137705	517.196	1000			2.39732	0.401031	0.155589
																					183	439.9	27.0067	13.2225	0.763796	0.762438	0.874622	0.13725	0.137159	519.107	1000			2.38782	0.399442	0.154973
																					184	438.156	26.8997	13.172	0.760768	0.759417	0.871159	0.136726	0.136615	521.011	1000			2.37836	0.397859	0.154358
																					185	436.42	26.7932	13.1216	0.757753	0.756407	0.867709	0.136204	0.136074	522.908	1000			2.36893	0.396282	0.153747
																					186	434.69	26.6871	13.0714	0.754749	0.753409	0.864272	0.135683	0.135534	524.797	1000			2.35955	0.394712	0.153137
																					187	432.968	26.5814	13.0213	0.751758	0.750423	0.86085	0.135164	0.134997	526.678	1000			2.3502	0.393147	0.15253
																					188	431.252	26.4761	12.9713	0.748779	0.747449	0.85744	0.134646	0.134462	528.552	1000			2.34089	0.391589	0.151926
																					189	429.543	26.3712	12.9215	0.745811	0.744487	0.854044	0.134129	0.133929	530.419	1000			2.33161	0.390038	0.151324
																					190	427.841	26.2668	12.8719	0.742855	0.741537	0.850661	0.133614	0.133398	532.278	1000			2.32237	0.388492	0.150724
																					191	426.145	26.1627	12.8223	0.739911	0.738599	0.847292	0.133101	0.13287	534.13	1000			2.31317	0.386953	0.150127
																					192	424.457	26.0591	12.773	0.736979	0.735672	0.843936	0.132589	0.132343	535.974	1000			2.30401	0.385419	0.149532
																					193	422.775	25.9559	12.7237	0.734058	0.732757	0.840593	0.132078	0.131819	537.811	1000			2.29488	0.383892	0.14894
																					194	421.1	25.853	12.6747	0.73115	0.729853	0.837263	0.131569	0.131296	539.641	1000			2.28579	0.382371	0.148349
																					195	419.431	25.7506	12.6257	0.728252	0.726961	0.833946	0.131062	0.130776	541.464	1000			2.27673	0.380856	0.147762
																					196	417.769	25.6486	12.5769	0.725367	0.724081	0.830643	0.130556	0.130258	543.28	1000			2.26771	0.379347	0.147176
																					197	416.114	25.547	12.5283	0.722492	0.721212	0.827353	0.130051	0.129741	545.088	1000			2.25873	0.377844	0.146593
																					198	414.465	25.4458	12.4798	0.719629	0.718355	0.824075	0.129548	0.129227	546.889	1000			2.24978	0.376347	0.146012
																					199	412.823	25.345	12.4315	0.716778	0.715508	0.820811	0.129047	0.128715	548.683	1000			2.24087	0.374856	0.145434
																					200	411.188	25.2446	12.3833	0.713938	0.712674	0.817559	0.128547	0.128205	550.47	1000			2.23199	0.373371	0.144857
																					201	409.559	25.1446	12.3353	0.711109	0.70985	0.814321	0.128049	0.127697	552.25	1000			2.22315	0.371891	0.144284
																					202	407.936	25.045	12.2875	0.708292	0.707038	0.811095	0.127553	0.127191	554.023	1000			2.21435	0.370418	0.143712
																					203	406.32	24.9458	12.2398	0.705485	0.704236	0.807882	0.127058	0.126687	555.789	1000			2.20557	0.36895	0.143143
																					204	404.71	24.847	12.1922	0.70269	0.701446	0.804682	0.126565	0.126185	557.548	1000			2.19684	0.367489	0.142575
																					205	403.107	24.7486	12.1448	0.699906	0.698668	0.801494	0.126073	0.125686	559.3	1000			2.18814	0.366033	0.142011
																					206	401.51	24.6505	12.0976	0.697133	0.6959	0.798319	0.125583	0.125188	561.045	1000			2.17947	0.364583	0.141448
																					207	399.919	24.5529	12.0505	0.694371	0.693143	0.795157	0.125094	0.124692	562.783	1000			2.17083	0.363139	0.140888
																					208	398.335	24.4556	12.0036	0.69162	0.690397	0.792007	0.124608	0.124198	564.514	1000			2.16224	0.3617	0.14033
																					209	396.757	24.3587	11.9568	0.68888	0.687662	0.788869	0.124122	0.123706	566.238	1000			2.15367	0.360267	0.139774
																					210	395.185	24.2623	11.9102	0.686151	0.684938	0.785745	0.123639	0.123215	567.956	1000			2.14514	0.35884	0.13922
																					211	393.62	24.1661	11.8638	0.683433	0.682224	0.782632	0.123157	0.122727	569.667	1000			2.13664	0.357418	0.138668
																					212	392.061	24.0704	11.8175	0.680726	0.679522	0.779532	0.122677	0.122241	571.371	1000			2.12818	0.356003	0.138119
																					213	390.508	23.9751	11.7714	0.678029	0.67683	0.776444	0.122198	0.121757	573.068	1000			2.11975	0.354592	0.137572
																					214	388.961	23.8801	11.7254	0.675343	0.674149	0.773368	0.121721	0.121275	574.758	1000			2.11135	0.353188	0.137027
																					215	387.42	23.7855	11.6796	0.672668	0.671479	0.770305	0.121246	0.120794	576.442	1000			2.10299	0.351789	0.136484
																					216	385.885	23.6913	11.6339	0.670003	0.668819	0.767254	0.120772	0.120316	578.119	1000			2.09466	0.350395	0.135944
																					217	384.357	23.5975	11.5885	0.667349	0.666169	0.764215	0.1203	0.119839	579.79	1000			2.08637	0.349007	0.135405
																					218	382.834	23.504	11.5431	0.664705	0.663531	0.761187	0.11983	0.119364	581.454	1000			2.0781	0.347625	0.134869
																					219	381.318	23.4109	11.498	0.662072	0.660902	0.758172	0.119361	0.118891	583.111	1000			2.06987	0.346248	0.134334
																					220	379.808	23.3182	11.4529	0.65945	0.658284	0.755169	0.118894	0.11842	584.762	1000			2.06167	0.344876	0.133802
																					221	378.303	23.2258	11.4081	0.656837	0.655677	0.752178	0.118429	0.117951	586.406	1000			2.05351	0.34351	0.133272
																					222	376.805	23.1338	11.3634	0.654236	0.65308	0.749199	0.117965	0.117484	588.044	1000			2.04537	0.342149	0.132745
																					223	375.312	23.0422	11.3189	0.651644	0.650493	0.746231	0.117503	0.117019	589.675	1000			2.03727	0.340794	0.132219
																					224	373.826	22.9509	11.2745	0.649063	0.647916	0.743275	0.117042	0.116555	591.3	1000			2.0292	0.339444	0.131695
																					225	372.345	22.86	11.2303	0.646492	0.64535	0.740331	0.116584	0.116094	592.918	1000			2.02117	0.3381	0.131173
																					226	370.87	22.7694	11.1863	0.643931	0.642794	0.737399	0.116126	0.115634	594.53	1000			2.01316	0.336761	0.130654
																					227	369.401	22.6793	11.1424	0.641381	0.640248	0.734478	0.115671	0.115176	596.136	1000			2.00519	0.335427	0.130136
																					228	367.938	22.5894	11.0986	0.63884	0.637712	0.731569	0.115217	0.11472	597.735	1000			1.99725	0.334098	0.129621
																					229	366.481	22.5	11.0551	0.63631	0.635186	0.728672	0.114765	0.114265	599.328	1000			1.98934	0.332775	0.129107
																					230	365.016	22.3961	11.0093	0.631479	0.645514	0.740519	0.116635	0.116123	600.947	1000			1.98146	0.331457	0.128596
																					231	363.557	22.294	10.9638	0.627146	0.642935	0.737102	0.116153	0.115241	602.558	1000			1.97354	0.330121	0.128081
																					232	362.103	22.1934	10.9186	0.623208	0.640364	0.73374	0.115673	0.114451	604.162	1000			1.96565	0.328791	0.127568
																					233	360.653	22.0943	10.8735	0.619585	0.637802	0.73043	0.115195	0.113732	605.759	1000			1.95778	0.327466	0.127056
																					234	359.209	21.9965	10.8286	0.616212	0.635249	0.727168	0.114719	0.113071	607.35	1000			1.94994	0.326147	0.126547
																					235	357.77	21.9	10.784	0.613038	0.632706	0.72395	0.114246	0.112455	608.933	1000			1.94213	0.324833	0.126039
																					236	356.336	21.8046	10.7396	0.610024	0.630171	0.720773	0.113775	0.111876	610.51	1000			1.93435	0.323525	0.125533
																					237	354.908	21.7104	10.6954	0.607139	0.627645	0.717635	0.113307	0.111326	612.08	1000			1.9266	0.322222	0.12503
																					238	353.484	21.6171	10.6514	0.604356	0.625129	0.714533	0.11284	0.110799	613.643	1000			1.91887	0.320925	0.124528
																					239	352.066	21.5248	10.6076	0.601657	0.622622	0.711463	0.112376	0.110292	615.2	1000			1.91118	0.319632	0.124028
																					240	350.654	21.4334	10.5641	0.599026	0.620125	0.708425	0.111914	0.109799	616.75	1000			1.90351	0.318346	0.12353
																					241	349.246	21.3428	10.5207	0.596451	0.617636	0.705416	0.111455	0.109319	618.294	1000			1.89587	0.317064	0.123034
																					242	347.844	21.253	10.4775	0.593921	0.615158	0.702435	0.110997	0.108849	619.831	1000			1.88826	0.315788	0.122539
																					243	346.448	21.1639	10.4346	0.59143	0.612688	0.699479	0.110542	0.108387	621.362	1000			1.88068	0.314517	0.122047
																					244	345.057	21.0756	10.3918	0.58897	0.610228	0.696548	0.110088	0.107933	622.887	1000			1.87313	0.313251	0.121557
																					245	343.671	20.9879	10.3492	0.586538	0.607778	0.69364	0.109637	0.107484	624.406	1000			1.8656	0.31199	0.121068
																					246	342.29	20.9008	10.3069	0.58413	0.605337	0.690754	0.109188	0.10704	625.918	1000			1.85811	0.310735	0.120582
																					247	340.915	20.8144	10.2647	0.581741	0.602905	0.687889	0.108741	0.1066	627.424	1000			1.85065	0.309484	0.120097
																					248	339.545	20.7285	10.2227	0.579371	0.600483	0.685043	0.108296	0.106165	628.924	1000			1.84321	0.308239	0.119614
																					249	338.181	20.6432	10.1809	0.577017	0.598071	0.682217	0.107853	0.105732	630.418	1000			1.8358	0.306999	0.119134
																					250	336.822	20.5584	10.1393	0.574678	0.595667	0.679409	0.107412	0.105302	631.906	1000			1.82843	0.305763	0.118655
																					251	335.468	20.4741	10.0979	0.572352	0.593274	0.676618	0.106973	0.104876	633.387	1000			1.82108	0.304533	0.118178
																					252	334.12	20.3903	10.0567	0.570039	0.590889	0.673844	0.106537	0.104451	634.863	1000			1.81376	0.303308	0.117703
																					253	332.777	20.307	10.0156	0.567737	0.588514	0.671086	0.106102	0.104029	636.333	1000			1.80647	0.302087	0.117229
																					254	331.439	20.2241	9.97479	0.565447	0.586148	0.668344	0.105669	0.103609	637.797	1000			1.7992	0.300872	0.116758
																					255	330.107	20.1417	9.93412	0.563168	0.583792	0.665617	0.105238	0.103191	639.254	1000			1.79197	0.299661	0.116288
																					256	328.779	20.0597	9.89364	0.560899	0.581445	0.662904	0.104809	0.102775	640.706	1000			1.78476	0.298456	0.115821
																					257	327.457	19.9782	9.85333	0.55864	0.579107	0.660206	0.104382	0.102361	642.152	1000			1.77759	0.297255	0.115355
																					258	326.141	19.897	9.8132	0.556391	0.576779	0.657522	0.103956	0.101949	643.593	1000			1.77044	0.296059	0.114891
																					259	324.829	19.8163	9.77326	0.554151	0.57446	0.654851	0.103533	0.101538	645.027	1000			1.76332	0.294868	0.114429
																					260	323.523	19.7359	9.73349	0.551921	0.57215	0.652194	0.103111	0.101129	646.456	1000			1.75623	0.293682	0.113969
																					261	322.222	19.6559	9.69389	0.5497	0.569849	0.649549	0.102692	0.100722	647.878	1000			1.74917	0.2925	0.113511
																					262	320.926	19.5764	9.65447	0.547488	0.567557	0.646917	0.102274	0.100317	649.296	1000			1.74213	0.291323	0.113054
																					263	319.636	19.4971	9.61522	0.545285	0.565275	0.644298	0.101858	0.0999135	650.707	1000			1.73513	0.290151	0.112599
																					264	318.35	19.4183	9.57614	0.543092	0.563002	0.64169	0.101444	0.0995115	652.113	1000			1.72815	0.288984	0.112146
																					265	317.07	19.3398	9.53724	0.540907	0.560737	0.639095	0.101032	0.0991112	653.512	1000			1.7212	0.287821	0.111695
																					266	315.794	19.2616	9.4985	0.538731	0.558482	0.636511	0.100621	0.0987125	654.907	1000			1.71427	0.286663	0.111246
																					267	314.524	19.1838	9.45993	0.536564	0.556236	0.633939	0.100213	0.0983154	656.296	1000			1.70738	0.28551	0.110799
																					268	313.259	19.1064	9.42153	0.534405	0.553998	0.631379	0.0998057	0.0979199	657.679	1000			1.70051	0.284362	0.110353
																					269	311.999	19.0293	9.38329	0.532256	0.55177	0.62883	0.0994006	0.097526	659.056	1000			1.69367	0.283218	0.109909
																					270	310.744	18.9525	9.34522	0.530115	0.549551	0.626291	0.0989972	0.0971337	660.428	1000			1.68686	0.282078	0.109467
																					271	309.494	18.876	9.30732	0.527982	0.54734	0.623764	0.0985956	0.096743	661.795	1000			1.68007	0.280943	0.109027
																					272	308.249	18.7999	9.26958	0.525858	0.545139	0.621248	0.0981956	0.0963538	663.155	1000			1.67331	0.279813	0.108588
																					273	307.009	18.7241	9.232	0.523743	0.542946	0.618743	0.0977974	0.0959662	664.511	1000			1.66658	0.278687	0.108151
																					274	305.774	18.6486	9.19458	0.521636	0.540762	0.616248	0.0974009	0.0955802	665.861	1000			1.65988	0.277566	0.107716
																					275	304.544	18.5734	9.15732	0.519538	0.538586	0.613764	0.0970062	0.0951957	667.205	1000			1.6532	0.276449	0.107283
																					276	303.319	18.4986	9.12022	0.517448	0.53642	0.61129	0.0966131	0.0948128	668.545	1000			1.64655	0.275337	0.106851
																					277	302.099	18.4241	9.08327	0.515366	0.534262	0.608826	0.0962216	0.0944314	669.878	1000			1.63993	0.27423	0.106421
																					278	300.884	18.3498	9.04649	0.513293	0.532113	0.606373	0.0958319	0.0940515	671.207	1000			1.63333	0.273126	0.105993
																					279	299.673	18.2759	9.00986	0.511228	0.529972	0.60393	0.0954438	0.0936731	672.53	1000			1.62676	0.272027	0.105567
																					280	298.468	18.2023	8.97339	0.509172	0.52784	0.601498	0.0950573	0.0932963	673.847	1000			1.62021	0.270933	0.105142
																					281	297.267	18.129	8.93707	0.507123	0.525717	0.599075	0.0946725	0.092921	675.16	1000			1.61369	0.269843	0.104719
																					282	296.071	18.056	8.9009	0.505083	0.523602	0.596662	0.0942893	0.0925472	676.467	1000			1.6072	0.268757	0.104298
																					283	294.88	17.9833	8.86489	0.503051	0.521495	0.59426	0.0939078	0.0921749	677.769	1000			1.60074	0.267676	0.103878
																					284	293.694	17.9109	8.82903	0.501028	0.519397	0.591867	0.0935278	0.0918041	679.065	1000			1.5943	0.266599	0.10346
																					285	292.512	17.8388	8.79332	0.499012	0.517308	0.589484	0.0931495	0.0914348	680.357	1000			1.58788	0.265527	0.103044
																					286	291.335	17.767	8.75776	0.497005	0.515227	0.587111	0.0927727	0.0910669	681.643	1000			1.58149	0.264458	0.10263
																					287	290.163	17.6954	8.72235	0.495005	0.513154	0.584747	0.0923975	0.0907006	682.924	1000			1.57513	0.263394	0.102217
																					288	288.996	17.6242	8.68708	0.493014	0.51109	0.582393	0.0920239	0.0903357	684.2	1000			1.56879	0.262335	0.101806
																					289	287.833	17.5533	8.65197	0.49103	0.509033	0.580049	0.0916519	0.0899722	685.47	1000			1.56248	0.261279	0.101396
																					290	286.675	17.4826	8.617	0.489055	0.506985	0.577714	0.0912814	0.0896103	686.736	1000			1.5562	0.260228	0.100988
																					291	285.522	17.4123	8.58218	0.487087	0.504946	0.575389	0.0909125	0.0892498	687.997	1000			1.54994	0.259181	0.100582
																					292	284.373	17.3422	8.5475	0.485128	0.502914	0.573073	0.0905451	0.0888907	689.252	1000			1.5437	0.258138	0.100177
																					293	283.229	17.2724	8.51297	0.483176	0.500891	0.570767	0.0901793	0.0885331	690.502	1000			1.53749	0.2571	0.099774
																					294	282.09	17.2029	8.47858	0.481232	0.498876	0.56847	0.089815	0.0881769	691.748	1000			1.5313	0.256065	0.0993726
																					295	280.955	17.1336	8.44434	0.479296	0.496869	0.566182	0.0894522	0.0878222	692.988	1000			1.52514	0.255035	0.0989728
																					296	279.824	17.0647	8.41024	0.477368	0.49487	0.563903	0.0890909	0.0874688	694.223	1000			1.51901	0.254009	0.0985746
																					297	278.699	16.996	8.37627	0.475447	0.492879	0.561634	0.0887311	0.0871169	695.454	1000			1.51289	0.252987	0.098178
																					298	277.577	16.9276	8.34245	0.473534	0.490896	0.559374	0.0883728	0.0867664	696.679	1000			1.50681	0.251969	0.097783
																					299	276.46	16.8595	8.30877	0.471629	0.488921	0.557123	0.088016	0.0864174	697.9	1000			1.50075	0.250956	0.0973896
																					300	275.348	16.7917	8.27523	0.469732	0.486954	0.554881	0.0876606	0.0860697	699.115	1000			1.49471	0.249946	0.0969978
																					301	274.24	16.7241	8.24183	0.467842	0.484994	0.552648	0.0873068	0.0857234	700.326	1000			1.48869	0.24894	0.0966075
																					302	273.137	16.6568	8.20857	0.46596	0.483043	0.550424	0.0869544	0.0853785	701.532	1000			1.4827	0.247939	0.0962188
																					303	272.038	16.5898	8.17544	0.464085	0.4811	0.54821	0.0866034	0.085035	702.733	1000			1.47674	0.246941	0.0958317
																					304	270.944	16.523	8.14245	0.462218	0.479164	0.546004	0.0862539	0.0846929	703.929	1000			1.4708	0.245948	0.0954462
																					305	269.854	16.4565	8.1096	0.460358	0.477236	0.543807	0.0859059	0.0843522	705.12	1000			1.46488	0.244958	0.0950621
																					306	268.768	16.3903	8.07688	0.458506	0.475316	0.541618	0.0855592	0.0840128	706.306	1000			1.45899	0.243973	0.0946797
																					307	267.686	16.3244	8.0443	0.456661	0.473404	0.539439	0.0852141	0.0836748	707.488	1000			1.45312	0.242991	0.0942987
																					308	266.609	16.2587	8.01185	0.454824	0.471499	0.537269	0.0848703	0.0833381	708.665	1000			1.44727	0.242013	0.0939193
																					309	265.537	16.1933	7.97953	0.452994	0.469602	0.535107	0.0845279	0.0830028	709.837	1000			1.44145	0.24104	0.0935415
																					310	264.468	16.1281	7.94735	0.451171	0.467713	0.532954	0.084187	0.0826689	711.005	1000			1.43565	0.24007	0.0931651
																					311	263.404	16.0632	7.9153	0.449356	0.465831	0.530809	0.0838474	0.0823363	712.168	1000			1.42987	0.239104	0.0927903
																					312	262.345	15.9986	7.88338	0.447548	0.463957	0.528674	0.0835093	0.082005	713.326	1000			1.42412	0.238142	0.0924169
																					313	261.289	15.9342	7.85159	0.445748	0.46209	0.526546	0.0831725	0.0816751	714.479	1000			1.41839	0.237184	0.0920451
																					314	260.238	15.8701	7.81993	0.443954	0.460231	0.524428	0.0828371	0.0813464	715.628	1000			1.41268	0.236229	0.0916748
																					315	259.191	15.8063	7.7884	0.442168	0.458379	0.522318	0.0825031	0.0810192	716.772	1000			1.407	0.235279	0.0913059
																					316	258.148	15.7427	7.757	0.440389	0.456535	0.520216	0.0821705	0.0806932	717.912	1000			1.40134	0.234332	0.0909386
																					317	257.109	15.6793	7.72573	0.438617	0.454698	0.518123	0.0818392	0.0803685	719.047	1000			1.3957	0.23339	0.0905727
																					318	256.075	15.6162	7.69459	0.436852	0.452869	0.516038	0.0815093	0.0800452	720.178	1000			1.39008	0.232451	0.0902083
																					319	255.044	15.5534	7.66357	0.435095	0.451046	0.513962	0.0811807	0.0797231	721.303	1000			1.38449	0.231515	0.0898453
																					320	254.018	15.4908	7.63268	0.433344	0.449232	0.511894	0.0808535	0.0794023	722.425	1000			1.37892	0.230584	0.0894838
																					321	252.996	15.4285	7.60192	0.431601	0.447424	0.509834	0.0805276	0.0790829	723.542	1000			1.37337	0.229656	0.0891238
																					322	251.978	15.3664	7.57128	0.429864	0.445624	0.507783	0.0802031	0.0787647	724.654	1000			1.36784	0.228732	0.0887652
																					323	250.964	15.3046	7.54077	0.428135	0.443831	0.50574	0.0798798	0.0784478	725.762	1000			1.36234	0.227812	0.0884081
																					324	249.955	15.243	7.51038	0.426412	0.442045	0.503705	0.0795579	0.0781322	726.865	1000			1.35686	0.226895	0.0880523
																					325	248.949	15.1817	7.48012	0.424696	0.440267	0.501678	0.0792373	0.0778178	727.964	1000			1.3514	0.225982	0.0876981
																					326	247.947	15.1206	7.44998	0.422988	0.438495	0.49966	0.078918	0.0775047	729.059	1000			1.34596	0.225073	0.0873452
																					327	246.95	15.0598	7.41996	0.421286	0.436731	0.497649	0.0786	0.0771929	730.149	1000			1.34055	0.224167	0.0869938
																					328	245.956	14.9992	7.39006	0.419591	0.434974	0.495647	0.0782833	0.0768823	731.235	1000			1.33515	0.223265	0.0866438
																					329	244.967	14.9388	7.36029	0.417902	0.433224	0.493653	0.0779679	0.0765729	732.316	1000			1.32978	0.222367	0.0862952
																					330	243.981	14.8787	7.33064	0.416221	0.431481	0.491667	0.0776538	0.0762649	733.393	1000			1.32443	0.221472	0.0859479
																					331	242.999	14.8188	7.30111	0.414546	0.429745	0.489688	0.0773409	0.075958	734.466	1000			1.3191	0.220581	0.0856021
																					332	242.022	14.7592	7.27169	0.412878	0.428016	0.487718	0.0770293	0.0756524	735.535	1000			1.31379	0.219694	0.0852577
																					333	241.048	14.6998	7.2424	0.411217	0.426293	0.485756	0.076719	0.075348	736.599	1000			1.30851	0.21881	0.0849147
																					334	240.078	14.6407	7.21323	0.409563	0.424578	0.483801	0.07641	0.0750448	737.659	1000			1.30324	0.217929	0.084573
																					335	239.112	14.5818	7.18417	0.407915	0.42287	0.481855	0.0761022	0.0747429	738.714	1000			1.298	0.217053	0.0842327
																					336	238.15	14.5231	7.15524	0.406274	0.421169	0.479916	0.0757957	0.0744422	739.765	1000			1.29278	0.216179	0.0838938
																					337	237.192	14.4647	7.12642	0.404639	0.419474	0.477985	0.0754904	0.0741426	740.813	1000			1.28758	0.21531	0.0835563
																					338	236.237	14.4065	7.09771	0.403011	0.417786	0.476062	0.0751863	0.0738443	741.855	1000			1.28239	0.214443	0.0832201
																					339	235.287	14.3485	7.06913	0.401389	0.416105	0.474146	0.0748835	0.0735472	742.894	1000			1.27723	0.21358	0.0828852
																					340	234.34	14.2908	7.04066	0.399774	0.414431	0.472239	0.0745819	0.0732513	743.929	1000			1.2721	0.212721	0.0825518
																					341	233.397	14.2333	7.0123	0.398166	0.412763	0.470339	0.0742815	0.0729566	744.959	1000			1.26698	0.211865	0.0822196
																					342	232.458	14.176	6.98406	0.396564	0.411103	0.468446	0.0739824	0.072663	745.985	1000			1.26188	0.211013	0.0818888
																					343	231.523	14.119	6.95594	0.394968	0.409449	0.466561	0.0736844	0.0723707	747.007	1000			1.2568	0.210164	0.0815593
																					344	230.591	14.0622	6.92793	0.393379	0.407801	0.464684	0.0733877	0.0720795	748.025	1000			1.25175	0.209318	0.0812311
																					345	229.664	14.0056	6.90003	0.391796	0.40616	0.462814	0.0730922	0.0717895	749.039	1000			1.24671	0.208476	0.0809043
																					346	228.739	13.9492	6.87225	0.39022	0.404526	0.460952	0.0727979	0.0715006	750.049	1000			1.24169	0.207637	0.0805788
																					347	227.819	13.8931	6.84457	0.38865	0.402899	0.459098	0.0725047	0.0712129	751.055	1000			1.2367	0.206802	0.0802546
																					348	226.903	13.8372	6.81701	0.387086	0.401277	0.45725	0.0722128	0.0709264	752.056	1000			1.23172	0.20597	0.0799317
																					349	225.99	13.7815	6.78956	0.385529	0.399663	0.455411	0.071922	0.070641	753.054	1000			1.22677	0.205141	0.0796101
																					350	225.08	13.7261	6.76223	0.383977	0.398055	0.453578	0.0716324	0.0703568	754.047	1000			1.22183	0.204315	0.0792897
																					351	224.175	13.6709	6.735	0.382432	0.396453	0.451753	0.071344	0.0700737	755.037	1000			1.21691	0.203493	0.0789707
																					352	223.273	13.6158	6.70788	0.380894	0.394858	0.449936	0.0710567	0.0697918	756.023	1000			1.21202	0.202675	0.078653
																					353	222.374	13.5611	6.68088	0.379361	0.393269	0.448125	0.0707706	0.069511	757.004	1000			1.20714	0.201859	0.0783365
																					354	221.48	13.5065	6.65398	0.377835	0.391687	0.446322	0.0704857	0.0692313	757.982	1000			1.20228	0.201047	0.0780213
																					355	220.588	13.4522	6.62719	0.376314	0.390111	0.444526	0.0702019	0.0689527	758.956	1000			1.19745	0.200238	0.0777074
																					356	219.701	13.398	6.60051	0.3748	0.388541	0.442738	0.0699193	0.0686753	759.926	1000			1.19263	0.199432	0.0773947
																					357	218.817	13.3441	6.57394	0.373292	0.386978	0.440956	0.0696378	0.068399	760.892	1000			1.18783	0.19863	0.0770833
																					358	217.936	13.2904	6.54747	0.37179	0.385421	0.439182	0.0693575	0.0681238	761.854	1000			1.18305	0.197831	0.0767732
																					359	217.06	13.237	6.52112	0.370294	0.38387	0.437415	0.0690783	0.0678497	762.812	1000			1.17829	0.197035	0.0764643
																					360	216.186	13.1837	6.49486	0.368805	0.382326	0.435655	0.0688002	0.0675767	763.766	1000			1.17355	0.196242	0.0761566
																					361	215.316	13.1306	6.46872	0.367321	0.380787	0.433902	0.0685232	0.0673048	764.717	1000			1.16883	0.195452	0.0758502
																					362	214.45	13.0778	6.44268	0.365843	0.379255	0.432156	0.0682474	0.067034	765.664	1000			1.16412	0.194666	0.075545
																					363	213.587	13.0252	6.41674	0.364371	0.377729	0.430417	0.0679726	0.0667642	766.607	1000			1.15944	0.193883	0.075241
																					364	212.728	12.9728	6.39091	0.362905	0.376209	0.428686	0.067699	0.0664956	767.546	1000			1.15477	0.193103	0.0749383
																					365	211.872	12.9206	6.36519	0.361444	0.374696	0.426961	0.0674265	0.0662281	768.481	1000			1.15013	0.192326	0.0746368
																					366	211.019	12.8686	6.33957	0.35999	0.373188	0.425243	0.0671551	0.0659616	769.412	1000			1.1455	0.191552	0.0743365
																					367	210.17	12.8168	6.31405	0.358542	0.371687	0.423532	0.0668848	0.0656962	770.34	1000			1.14089	0.190781	0.0740374
																					368	209.325	12.7653	6.28863	0.357099	0.370191	0.421828	0.0666155	0.0654319	771.264	1000			1.1363	0.190013	0.0737395
																					369	208.482	12.7139	6.26332	0.355662	0.368702	0.420131	0.0663474	0.0651686	772.185	1000			1.13173	0.189249	0.0734428
																					370	207.644	12.6627	6.23811	0.354231	0.367218	0.41844	0.0660803	0.0649064	773.101	1000			1.12718	0.188487	0.0731473
																					371	206.808	12.6118	6.213	0.352806	0.365741	0.416756	0.0658144	0.0646452	774.014	1000			1.12264	0.187729	0.072853
																					372	205.976	12.561	6.18799	0.351386	0.364269	0.41508	0.0655495	0.0643851	774.924	1000			1.11812	0.186974	0.0725598
																					373	205.147	12.5105	6.16309	0.349973	0.362803	0.41341	0.0652856	0.064126	775.829	1000			1.11362	0.186221	0.0722679
																					374	204.322	12.4602	6.13828	0.348564	0.361344	0.411746	0.0650228	0.063868	776.731	1000			1.10914	0.185472	0.0719771
																					375	203.5	12.41	6.11358	0.347162	0.35989	0.410089	0.0647611	0.0636111	777.63	1000			1.10468	0.184726	0.0716875
																					376	202.681	12.3601	6.08897	0.345765	0.358442	0.408439	0.0645005	0.0633551	778.524	1000			1.10024	0.183983	0.0713991
																					377	201.865	12.3104	6.06446	0.344374	0.356999	0.406796	0.0642409	0.0631002	779.415	1000			1.09581	0.183242	0.0711118
																					378	201.053	12.2608	6.04006	0.342988	0.355563	0.405159	0.0639823	0.0628463	780.303	1000			1.0914	0.182505	0.0708256
																					379	200.244	12.2115	6.01575	0.341608	0.354132	0.403529	0.0637248	0.0625934	781.187	1000			1.08701	0.181771	0.0705407
																					380	199.439	12.1624	5.99153	0.340234	0.352707	0.401905	0.0634683	0.0623416	782.067	1000			1.08263	0.181039	0.0702568
																					381	198.636	12.1134	5.96742	0.338865	0.351288	0.400288	0.0632129	0.0620907	782.944	1000			1.07828	0.180311	0.0699742
																					382	197.837	12.0647	5.9434	0.337501	0.349875	0.398678	0.0629585	0.0618409	783.818	1000			1.07394	0.179585	0.0696926
																					383	197.041	12.0161	5.91948	0.336143	0.348467	0.397074	0.0627051	0.0615921	784.687	1000			1.06962	0.178863	0.0694122
																					384	196.248	11.9678	5.89566	0.334791	0.347065	0.395476	0.0624527	0.0613443	785.554	1000			1.06532	0.178143	0.0691329
																					385	195.458	11.9196	5.87193	0.333444	0.345668	0.393885	0.0622014	0.0610975	786.417	1000			1.06103	0.177426	0.0688547
																					386	194.672	11.8717	5.8483	0.332102	0.344278	0.3923	0.0619511	0.0608516	787.276	1000			1.05676	0.176712	0.0685777
																					387	193.889	11.8239	5.82477	0.330766	0.342892	0.390721	0.0617017	0.0606068	788.132	1000			1.05251	0.176001	0.0683018
																					388	193.109	11.7763	5.80132	0.329435	0.341513	0.389149	0.0614534	0.0603629	788.984	1000			1.04827	0.175293	0.068027
																					389	192.332	11.729	5.77798	0.328109	0.340139	0.387583	0.0612061	0.06012	789.833	1000			1.04405	0.174588	0.0677532
																					390	191.558	11.6818	5.75472	0.326789	0.33877	0.386024	0.0609598	0.0598781	790.679	1000			1.03985	0.173885	0.0674806
																					391	190.787	11.6348	5.73157	0.325474	0.337407	0.384471	0.0607145	0.0596372	791.521	1000			1.03567	0.173186	0.0672091
																					392	190.019	11.588	5.7085	0.324165	0.336049	0.382924	0.0604701	0.0593973	792.36	1000			1.0315	0.172489	0.0669387
																					393	189.255	11.5413	5.68553	0.322861	0.334697	0.381383	0.0602268	0.0591583	793.196	1000			1.02735	0.171795	0.0666694
																					394	188.493	11.4949	5.66265	0.321561	0.333351	0.379849	0.0599844	0.0589202	794.028	1000			1.02322	0.171104	0.0664011
																					395	187.735	11.4486	5.63986	0.320268	0.332009	0.37832	0.059743	0.0586832	794.856	1000			1.0191	0.170415	0.0661339
																					396	186.979	11.4026	5.61716	0.318979	0.330673	0.376798	0.0595026	0.0584471	795.682	1000			1.015	0.16973	0.0658678
																					397	186.227	11.3567	5.59456	0.317696	0.329343	0.375282	0.0592631	0.0582119	796.504	1000			1.01092	0.169047	0.0656028
																					398	185.478	11.311	5.57204	0.316417	0.328018	0.373772	0.0590246	0.0579777	797.323	1000			1.00685	0.168366	0.0653388
																					399	184.731	11.2655	5.54962	0.315144	0.326698	0.372268	0.0587871	0.0577444	798.138	1000			1.0028	0.167689	0.065076
																					400	183.988	11.2202	5.52729	0.313876	0.325383	0.37077	0.0585505	0.057512	798.95	1000			0.998764	0.167014	0.0648141
																					401	183.248	11.175	5.50504	0.312613	0.324074	0.369278	0.0583149	0.0572806	799.759	1000			0.994745	0.166342	0.0645533
																					402	182.511	11.1301	5.48289	0.311355	0.32277	0.367792	0.0580802	0.0570502	800.565	1000			0.990743	0.165673	0.0642936
																					403	181.776	11.0853	5.46083	0.310103	0.321472	0.366313	0.0578465	0.0568206	801.368	1000			0.986756	0.165006	0.0640349
																					404	181.039	11.0345	5.43788	0.307896	0.325605	0.371022	0.0585902	0.0575512	802.18	1000			0.982786	0.164343	0.0637772
																					405	180.305	10.9844	5.41504	0.305899	0.324285	0.369323	0.058344	0.0571416	802.989	1000			0.978801	0.163672	0.0635182
																					406	179.574	10.9351	5.39232	0.30407	0.32297	0.367648	0.058099	0.0567711	803.795	1000			0.974831	0.163003	0.0632601
																					407	178.845	10.8864	5.36971	0.302372	0.321659	0.365996	0.0578552	0.0564315	804.597	1000			0.970874	0.162338	0.0630029
																					408	178.118	10.8383	5.34722	0.30078	0.320354	0.364367	0.0576127	0.0561165	805.395	1000			0.966933	0.161676	0.0627468
																					409	177.395	10.7908	5.32484	0.299271	0.319053	0.362757	0.0573713	0.0558209	806.19	1000			0.963005	0.161016	0.0624916
																					410	176.674	10.7437	5.30257	0.297829	0.317757	0.361166	0.0571312	0.0555409	806.982	1000			0.959092	0.160359	0.0622374
																					411	175.956	10.6972	5.28041	0.296441	0.316465	0.359592	0.0568922	0.0552733	807.77	1000			0.955194	0.159705	0.0619842
																					412	175.24	10.6511	5.25835	0.295095	0.315179	0.358034	0.0566545	0.0550157	808.555	1000			0.951311	0.159053	0.061732
																					413	174.528	10.6055	5.23641	0.293785	0.313898	0.356492	0.0564178	0.054766	809.337	1000			0.947442	0.158404	0.0614808
																					414	173.818	10.5602	5.21457	0.292504	0.312621	0.354964	0.0561824	0.0545229	810.115	1000			0.943589	0.157758	0.0612305
																					415	173.111	10.5154	5.19283	0.291245	0.311349	0.353449	0.0559481	0.054285	810.89	1000			0.93975	0.157115	0.0609813
																					416	172.406	10.4709	5.17121	0.290007	0.310083	0.351948	0.0557149	0.0540515	811.662	1000			0.935926	0.156474	0.060733
																					417	171.705	10.4267	5.14968	0.288784	0.308821	0.350458	0.0554828	0.0538216	812.43	1000			0.932117	0.155836	0.0604857
																					418	171.006	10.3828	5.12826	0.287576	0.307564	0.34898	0.0552519	0.0535948	813.196	1000			0.928323	0.1552	0.0602394
																					419	170.309	10.3393	5.10694	0.286379	0.306312	0.347512	0.055022	0.0533705	813.958	1000			0.924543	0.154567	0.059994
																					420	169.616	10.2961	5.08572	0.285192	0.305065	0.346055	0.0547933	0.0531483	814.717	1000			0.920779	0.153937	0.0597497
																					421	168.925	10.2531	5.0646	0.284015	0.303823	0.344608	0.0545656	0.0529281	815.473	1000			0.91703	0.153309	0.0595063
																					422	168.237	10.2104	5.04358	0.282846	0.302586	0.34317	0.054339	0.0527096	816.226	1000			0.913295	0.152684	0.0592639
																					423	167.552	10.168	5.02266	0.281684	0.301354	0.341741	0.0541135	0.0524926	816.975	1000			0.909575	0.152062	0.0590225
																					424	166.87	10.1258	5.00183	0.280529	0.300126	0.340321	0.053889	0.052277	817.722	1000			0.90587	0.151442	0.058782
																					425	166.19	10.0839	4.98111	0.27938	0.298904	0.33891	0.0536656	0.0520626	818.466	1000			0.90218	0.150824	0.0585425
																					426	165.513	10.0422	4.96047	0.278237	0.297686	0.337506	0.0534432	0.0518494	819.206	1000			0.898505	0.150209	0.058304
																					427	164.839	10.0007	4.93994	0.277099	0.296474	0.33611	0.0532219	0.0516373	819.943	1000			0.894844	0.149597	0.0580664
																					428	164.167	9.95945	4.9195	0.275968	0.295266	0.334722	0.0530015	0.0514262	820.678	1000			0.891198	0.148987	0.0578298
																					429	163.498	9.91842	4.89915	0.274841	0.294063	0.333342	0.0527822	0.0512161	821.409	1000			0.887567	0.148379	0.0575941
																					430	162.832	9.87759	4.87889	0.273719	0.292865	0.331968	0.0525639	0.051007	822.138	1000			0.88395	0.147775	0.0573594
																					431	162.169	9.83697	4.85873	0.272602	0.291671	0.330602	0.0523466	0.0507989	822.863	1000			0.880348	0.147172	0.0571257
																					432	161.508	9.79654	4.83866	0.27149	0.290483	0.329242	0.0521302	0.0505916	823.586	1000			0.87676	0.146572	0.0568928
																					433	160.85	9.75632	4.81868	0.270383	0.289299	0.327889	0.0519149	0.0503852	824.305	1000			0.873187	0.145974	0.056661
																					434	160.194	9.71628	4.79879	0.269281	0.28812	0.326543	0.0517005	0.0501797	825.022	1000			0.869629	0.145379	0.05643
																					435	159.541	9.67644	4.77899	0.268183	0.286946	0.325203	0.0514871	0.0499751	825.735	1000			0.866084	0.144787	0.0562
																					436	158.891	9.63678	4.75927	0.267089	0.285777	0.323869	0.0512746	0.0497714	826.446	1000			0.862554	0.144196	0.055971
																					437	158.243	9.5973	4.73965	0.266	0.284612	0.322542	0.0510631	0.0495684	827.154	1000			0.859039	0.143608	0.0557428
																					438	157.598	9.558	4.72011	0.264916	0.283452	0.32122	0.0508526	0.0493664	827.859	1000			0.855537	0.143023	0.0555156
																					439	156.956	9.51887	4.70066	0.263836	0.282297	0.319905	0.050643	0.0491651	828.561	1000			0.85205	0.14244	0.0552893
																					440	156.316	9.47993	4.6813	0.262761	0.281146	0.318595	0.0504343	0.0489647	829.26	1000			0.848577	0.141859	0.055064
																					441	155.679	9.44115	4.66202	0.261689	0.28	0.317292	0.0502266	0.0487651	829.956	1000			0.845118	0.141281	0.0548395
																					442	155.045	9.40255	4.64283	0.260623	0.278859	0.315994	0.0500197	0.0485663	830.649	1000			0.841673	0.140705	0.054616
																					443	154.413	9.36411	4.62372	0.25956	0.277722	0.314702	0.0498138	0.0483683	831.34	1000			0.838242	0.140131	0.0543933
																					444	153.783	9.32584	4.6047	0.258502	0.27659	0.313415	0.0496088	0.0481712	832.028	1000			0.834824	0.13956	0.0541716
																					445	153.156	9.28773	4.58576	0.257448	0.275462	0.312135	0.0494047	0.0479748	832.713	1000			0.831421	0.138991	0.0539508
																					446	152.532	9.24979	4.5669	0.256399	0.27434	0.310859	0.0492015	0.0477792	833.395	1000			0.828032	0.138424	0.0537308
																					447	151.91	9.21201	4.54813	0.255354	0.273221	0.309589	0.0489992	0.0475845	834.074	1000			0.824656	0.13786	0.0535118
																					448	151.291	9.17439	4.52944	0.254313	0.272107	0.308325	0.0487977	0.0473905	834.751	1000			0.821294	0.137298	0.0532937
																					449	150.674	9.13693	4.51083	0.253276	0.270998	0.307066	0.0485972	0.0471973	835.425	1000			0.817946	0.136738	0.0530764
																					450	150.06	9.09963	4.4923	0.252244	0.269893	0.305812	0.0483975	0.0470049	836.096	1000			0.814612	0.136181	0.05286
																					451	149.448	9.06249	4.47385	0.251215	0.268793	0.304563	0.0481987	0.0468133	836.764	1000			0.811291	0.135626	0.0526445
																					452	148.839	9.0255	4.45548	0.250191	0.267697	0.30332	0.0480007	0.0466224	837.43	1000			0.807983	0.135073	0.0524299
																					453	148.232	8.98867	4.43718	0.249171	0.266606	0.302082	0.0478036	0.0464324	838.093	1000			0.804689	0.134522	0.0522162
																					454	147.628	8.95198	4.41897	0.248155	0.265519	0.300849	0.0476074	0.0462431	838.753	1000			0.801408	0.133973	0.0520033
																					455	147.026	8.91546	4.40084	0.247144	0.264437	0.299622	0.047412	0.0460546	839.411	1000			0.798141	0.133427	0.0517913
																					456	146.427	8.87908	4.38278	0.246136	0.263359	0.298399	0.0472174	0.0458668	840.065	1000			0.794887	0.132883	0.0515801
																					457	145.83	8.84286	4.3648	0.245133	0.262285	0.297182	0.0470237	0.0456798	840.718	1000			0.791646	0.132341	0.0513698
																					458	145.235	8.80678	4.3469	0.244133	0.261216	0.295969	0.0468308	0.0454936	841.367	1000			0.788419	0.131802	0.0511604
																					459	144.643	8.77085	4.32908	0.243138	0.260151	0.294762	0.0466387	0.0453081	842.014	1000			0.785204	0.131265	0.0509518
																					460	144.053	8.73508	4.31133	0.242147	0.25909	0.293559	0.0464475	0.0451234	842.658	1000			0.782003	0.130729	0.0507441
																					461	143.466	8.69945	4.29366	0.24116	0.258034	0.292362	0.0462571	0.0449394	843.3	1000			0.778814	0.130196	0.0505372
																					462	142.881	8.66396	4.27606	0.240176	0.256982	0.291169	0.0460675	0.0447562	843.939	1000			0.775639	0.129666	0.0503312
																					463	142.298	8.62863	4.25854	0.239197	0.255934	0.289982	0.0458787	0.0445738	844.575	1000			0.772477	0.129137	0.050126
																					464	141.718	8.59343	4.24109	0.238222	0.254891	0.288799	0.0456907	0.044392	845.209	1000			0.769327	0.12861	0.0499216
																					465	141.141	8.55839	4.22372	0.237251	0.253851	0.287621	0.0455035	0.0442111	845.84	1000			0.766191	0.128086	0.0497181
																					466	140.565	8.52348	4.20642	0.236284	0.252817	0.286448	0.0453171	0.0440308	846.469	1000			0.763067	0.127564	0.0495154
																					467	139.992	8.48872	4.18919	0.23532	0.251786	0.28528	0.0451314	0.0438513	847.095	1000			0.759955	0.127044	0.0493135
																					468	139.421	8.4541	4.17204	0.234361	0.250759	0.284116	0.0449466	0.0436725	847.718	1000			0.756857	0.126526	0.0491124
																					469	138.853	8.41963	4.15495	0.233405	0.249737	0.282958	0.0447626	0.0434945	848.339	1000			0.753771	0.12601	0.0489122
																					470	138.287	8.38529	4.13794	0.232454	0.248719	0.281804	0.0445793	0.0433171	848.958	1000			0.750698	0.125496	0.0487128
																					471	137.723	8.3511	4.12101	0.231506	0.247705	0.280655	0.0443968	0.0431405	849.574	1000			0.747637	0.124984	0.0485142
																					472	137.161	8.31704	4.10414	0.230562	0.246695	0.27951	0.0442151	0.0429646	850.187	1000			0.744589	0.124475	0.0483164
																					473	136.602	8.28313	4.08735	0.229622	0.245689	0.27837	0.0440341	0.0427895	850.798	1000			0.741553	0.123967	0.0481194
																					474	136.045	8.24935	4.07062	0.228686	0.244687	0.277235	0.0438539	0.042615	851.406	1000			0.738529	0.123462	0.0479232
																					475	135.49	8.21571	4.05397	0.227753	0.243689	0.276105	0.0436744	0.0424412	852.012	1000			0.735518	0.122959	0.0477278
																					476	134.938	8.18221	4.03738	0.226825	0.242696	0.274979	0.0434958	0.0422682	852.616	1000			0.732519	0.122457	0.0475332
																					477	134.388	8.14885	4.02087	0.2259	0.241706	0.273858	0.0433178	0.0420959	853.217	1000			0.729532	0.121958	0.0473394
																					478	133.84	8.11562	4.00442	0.224979	0.240721	0.272741	0.0431406	0.0419242	853.815	1000			0.726558	0.121461	0.0471464
																					479	133.294	8.08253	3.98804	0.224062	0.239739	0.271629	0.0429642	0.0417533	854.411	1000			0.723595	0.120965	0.0469541
																					480	132.751	8.04957	3.97173	0.223148	0.238762	0.270521	0.0427885	0.0415831	855.005	1000			0.720645	0.120472	0.0467627
																					481	132.209	8.01675	3.95549	0.222238	0.237788	0.269418	0.0426135	0.0414135	855.596	1000			0.717707	0.119981	0.046572
																					482	131.67	7.98406	3.93932	0.221332	0.236819	0.26832	0.0424392	0.0412447	856.185	1000			0.71478	0.119492	0.0463821
																					483	131.134	7.95151	3.92322	0.22043	0.235853	0.267225	0.0422657	0.0410765	856.771	1000			0.711866	0.119005	0.046193
																					484	130.599	7.91908	3.90718	0.219531	0.234892	0.266136	0.0420929	0.040909	857.355	1000			0.708964	0.118519	0.0460047
																					485	130.066	7.88679	3.89121	0.218636	0.233934	0.265051	0.0419208	0.0407422	857.937	1000			0.706073	0.118036	0.0458171
																					486	129.536	7.85464	3.8753	0.217745	0.23298	0.26397	0.0417495	0.0405761	858.516	1000			0.703194	0.117555	0.0456303
																					487	129.008	7.82261	3.85946	0.216857	0.23203	0.262894	0.0415788	0.0404107	859.093	1000			0.700327	0.117076	0.0454443
																					488	128.482	7.79071	3.84369	0.215973	0.231084	0.261822	0.0414089	0.0402459	859.668	1000			0.697471	0.116598	0.045259
																					489	127.958	7.75895	3.82798	0.215092	0.230142	0.260754	0.0412397	0.0400818	860.24	1000			0.694627	0.116123	0.0450744
																					490	127.436	7.72731	3.81234	0.214215	0.229204	0.259691	0.0410711	0.0399184	860.81	1000			0.691795	0.115649	0.0448906
																					491	126.917	7.6958	3.79676	0.213342	0.228269	0.258632	0.0409033	0.0397556	861.377	1000			0.688974	0.115178	0.0447076
																					492	126.399	7.66442	3.78125	0.212472	0.227338	0.257577	0.0407362	0.0395935	861.943	1000			0.686165	0.114708	0.0445253
																					493	125.884	7.63317	3.7658	0.211605	0.226411	0.256527	0.0405698	0.0394321	862.506	1000			0.683367	0.11424	0.0443438
																					494	125.371	7.60205	3.75042	0.210743	0.225488	0.255481	0.040404	0.0392713	863.066	1000			0.680581	0.113775	0.044163
																					495	124.859	7.57105	3.7351	0.209883	0.224569	0.25444	0.040239	0.0391112	863.625	1000			0.677806	0.113311	0.0439829
																					496	124.35	7.54018	3.71984	0.209028	0.223653	0.253402	0.0400746	0.0389517	864.181	1000			0.675042	0.112849	0.0438036
																					497	123.843	7.50944	3.70465	0.208175	0.222741	0.252369	0.0399109	0.0387929	864.734	1000			0.67229	0.112389	0.043625
																					498	123.338	7.47882	3.68952	0.207326	0.221833	0.25134	0.0397479	0.0386347	865.286	1000			0.669549	0.11193	0.0434471
																					499	122.835	7.44832	3.67445	0.206481	0.220929	0.250315	0.0395855	0.0384772	865.835	1000			0.666819	0.111474	0.0432699
																					500	122.335	7.41795	3.65944	0.205639	0.220028	0.249294	0.0394239	0.0383203	866.382	1000			0.6641	0.111019	0.0430935
																					501	121.836	7.38771	3.6445	0.204801	0.219131	0.248278	0.0392629	0.0381641	866.927	1000			0.661392	0.110567	0.0429178
																					502	121.339	7.35758	3.62962	0.203966	0.218237	0.247266	0.0391025	0.0380085	867.47	1000			0.658695	0.110116	0.0427428
																					503	120.844	7.32758	3.6148	0.203134	0.217347	0.246257	0.0389429	0.0378535	868.01	1000			0.656009	0.109667	0.0425685
																					504	120.352	7.29771	3.60004	0.202306	0.216461	0.245253	0.0387838	0.0376992	868.548	1000			0.653334	0.10922	0.042395
																					505	119.861	7.26795	3.58534	0.201481	0.215578	0.244253	0.0386255	0.0375454	869.084	1000			0.65067	0.108774	0.0422221
																					506	119.372	7.23832	3.5707	0.200659	0.214699	0.243257	0.0384678	0.0373924	869.618	1000			0.648017	0.108331	0.0420499
																					507	118.885	7.2088	3.55612	0.199841	0.213824	0.242265	0.0383107	0.0372399	870.15	1000			0.645375	0.107889	0.0418785
																					508	118.401	7.17941	3.54161	0.199026	0.212952	0.241278	0.0381543	0.037088	870.679	1000			0.642744	0.107449	0.0417077
																					509	117.918	7.15013	3.52715	0.198215	0.212084	0.240294	0.0379986	0.0369368	871.207	1000			0.640123	0.107011	0.0415377
																					510	117.437	7.12098	3.51275	0.197407	0.211219	0.239314	0.0378434	0.0367862	871.732	1000			0.637513	0.106575	0.0413683
																					511	116.958	7.09195	3.49841	0.196602	0.210358	0.238338	0.0376889	0.0366362	872.255	1000			0.634913	0.10614	0.0411996
																					512	116.481	7.06303	3.48413	0.1958	0.2095	0.237366	0.0375351	0.0364868	872.776	1000			0.632325	0.105708	0.0410316
																					513	116.006	7.03423	3.46991	0.195002	0.208646	0.236399	0.0373819	0.0363381	873.295	1000			0.629746	0.105277	0.0408643
																					514	115.533	7.00555	3.45575	0.194207	0.207795	0.235435	0.0372293	0.0361899	873.811	1000			0.627178	0.104847	0.0406977
																					515	115.062	6.97698	3.44164	0.193415	0.206948	0.234475	0.0370774	0.0360423	874.326	1000			0.624621	0.10442	0.0405318
																					516	114.593	6.94853	3.4276	0.192626	0.206104	0.233519	0.036926	0.0358954	874.838	1000			0.622074	0.103994	0.0403665
																					517	114.126	6.9202	3.41361	0.191841	0.205264	0.232567	0.0367753	0.035749	875.349	1000			0.619538	0.10357	0.0402019
																					518	113.66	6.89198	3.39968	0.191059	0.204427	0.231618	0.0366252	0.0356033	875.857	1000			0.617012	0.103148	0.040038
																					519	113.197	6.86388	3.3858	0.19028	0.203593	0.230674	0.0364758	0.0354581	876.363	1000			0.614496	0.102727	0.0398747
																					520	112.735	6.8359	3.37198	0.189504	0.202763	0.229733	0.0363269	0.0353135	876.867	1000			0.61199	0.102308	0.0397121
																					521	112.276	6.80802	3.35822	0.188731	0.201936	0.228797	0.0361786	0.0351695	877.369	1000			0.609495	0.101891	0.0395502
																					522	111.818	6.78026	3.34452	0.187961	0.201113	0.227864	0.036031	0.0350261	877.869	1000			0.60701	0.101476	0.039389
																					523	111.362	6.75262	3.33087	0.187195	0.200293	0.226935	0.035884	0.0348833	878.367	1000			0.604535	0.101062	0.0392284
																					524	110.908	6.72508	3.31728	0.186432	0.199476	0.226009	0.0357376	0.0347411	878.863	1000			0.60207	0.10065	0.0390684
																					525	110.456	6.69766	3.30374	0.185672	0.198663	0.225088	0.0355917	0.0345994	879.357	1000			0.599615	0.100239	0.0389091
																					526	110.005	6.67035	3.29026	0.184915	0.197853	0.22417	0.0354465	0.0344583	879.849	1000			0.59717	0.0998307	0.0387504
																					527	109.557	6.64315	3.27684	0.184161	0.197046	0.223256	0.0353019	0.0343178	880.339	1000			0.594735	0.0994236	0.0385924
																					528	109.11	6.61607	3.26347	0.18341	0.196243	0.222345	0.0351578	0.0341779	880.827	1000			0.59231	0.0990182	0.0384351
																					529	108.665	6.58909	3.25015	0.182662	0.195442	0.221439	0.0350144	0.0340385	881.313	1000			0.589895	0.0986145	0.0382784
																					530	108.222	6.56222	3.23689	0.181917	0.194646	0.220536	0.0348715	0.0338997	881.797	1000			0.587489	0.0982124	0.0381223
																					531	107.781	6.53547	3.22369	0.181175	0.193852	0.219637	0.0347292	0.0337615	882.279	1000			0.585094	0.0978119	0.0379668
																					532	107.341	6.50882	3.21054	0.180436	0.193061	0.218741	0.0345875	0.0336239	882.759	1000			0.582708	0.0974131	0.037812
																					533	106.904	6.48228	3.19744	0.179701	0.192274	0.217849	0.0344464	0.0334868	883.237	1000			0.580332	0.0970159	0.0376579
																					534	106.468	6.45585	3.18439	0.178968	0.19149	0.216961	0.0343059	0.0333502	883.713	1000			0.577966	0.0966203	0.0375043
																					535	106.034	6.42952	3.1714	0.178238	0.190709	0.216076	0.0341659	0.0332142	884.187	1000			0.575609	0.0962263	0.0373514
																					536	105.601	6.40331	3.15846	0.177512	0.189932	0.215195	0.0340266	0.0330788	884.659	1000			0.573262	0.095834	0.0371991
																					537	105.171	6.3772	3.14558	0.176788	0.189157	0.214318	0.0338877	0.0329439	885.13	1000			0.570925	0.0954432	0.0370474
																					538	104.742	6.35119	3.13275	0.176067	0.188386	0.213444	0.0337495	0.0328096	885.598	1000			0.568597	0.095054	0.0368963
																					539	104.315	6.3253	3.11997	0.175349	0.187618	0.212574	0.0336118	0.0326758	886.065	1000			0.566278	0.0946665	0.0367459
																					540	103.89	6.29951	3.10724	0.174634	0.186853	0.211707	0.0334747	0.0325426	886.529	1000			0.563969	0.0942805	0.0365961
																					541	103.466	6.27382	3.09456	0.173922	0.186091	0.210844	0.0333381	0.0324099	886.992	1000			0.56167	0.093896	0.0364468
																					542	103.044	6.24824	3.08194	0.173213	0.185332	0.209984	0.0332022	0.0322777	887.453	1000			0.559379	0.0935132	0.0362982
																					543	102.624	6.22276	3.06937	0.172506	0.184577	0.209128	0.0330667	0.0321461	887.912	1000			0.557099	0.0931319	0.0361502
																					544	102.205	6.19739	3.05685	0.171803	0.183824	0.208275	0.0329318	0.0320151	888.369	1000			0.554827	0.0927521	0.0360028
																					545	101.789	6.17212	3.04438	0.171103	0.183074	0.207426	0.0327975	0.0318845	888.824	1000			0.552565	0.0923739	0.035856
																					546	101.374	6.14695	3.03196	0.170405	0.182328	0.20658	0.0326637	0.0317545	889.277	1000			0.550312	0.0919973	0.0357098
																					547	100.96	6.12189	3.01959	0.16971	0.181584	0.205738	0.0325305	0.031625	889.729	1000			0.548068	0.0916221	0.0355642
																					548	100.549	6.09692	3.00728	0.169018	0.180844	0.204899	0.0323978	0.0314961	890.178	1000			0.545833	0.0912486	0.0354192
																					549	100.139	6.07206	2.99501	0.168329	0.180107	0.204063	0.0322656	0.0313676	890.626	1000			0.543607	0.0908765	0.0352748
																					550	99.7303	6.04731	2.98279	0.167643	0.179372	0.203231	0.032134	0.0312397	891.072	1000			0.541391	0.0905059	0.0351309
																					551	99.3237	6.02265	2.97063	0.166959	0.178641	0.202403	0.032003	0.0311124	891.516	1000			0.539183	0.0901369	0.0349877
																					552	98.9187	5.99809	2.95851	0.166278	0.177912	0.201577	0.0318724	0.0309855	891.958	1000			0.536985	0.0897694	0.034845
																					553	98.5153	5.97363	2.94644	0.1656	0.177187	0.200755	0.0317424	0.0308592	892.399	1000			0.534795	0.0894033	0.034703
																					554	98.1136	5.94928	2.93443	0.164925	0.176465	0.199937	0.031613	0.0307333	892.838	1000			0.532614	0.0890388	0.0345615
																					555	97.7136	5.92502	2.92246	0.164252	0.175745	0.199121	0.031484	0.030608	893.275	1000			0.530443	0.0886757	0.0344205
																					556	97.3151	5.90086	2.91054	0.163583	0.175028	0.19831	0.0313556	0.0304832	893.71	1000			0.52828	0.0883142	0.0342802
																					557	96.9183	5.8768	2.89867	0.162916	0.174315	0.197501	0.0312277	0.0303589	894.143	1000			0.526126	0.0879541	0.0341404
																					558	96.5231	5.85283	2.88685	0.162251	0.173604	0.196696	0.0311004	0.0302351	894.575	1000			0.52398	0.0875954	0.0340012
																					559	96.1296	5.82897	2.87507	0.16159	0.172896	0.195894	0.0309735	0.0301118	895.005	1000			0.521844	0.0872383	0.0338626
																					560	95.7376	5.8052	2.86335	0.160931	0.172191	0.195095	0.0308472	0.0299891	895.433	1000			0.519716	0.0868825	0.0337245
																					561	95.3472	5.78153	2.85167	0.160275	0.171489	0.194299	0.0307214	0.0298668	895.859	1000			0.517597	0.0865283	0.033587
																					562	94.9584	5.75796	2.84004	0.159621	0.17079	0.193507	0.0305961	0.029745	896.284	1000			0.515486	0.0861755	0.03345
																					563	94.5713	5.73448	2.82845	0.15897	0.170093	0.192718	0.0304713	0.0296237	896.707	1000			0.513385	0.0858241	0.0333136
																					564	94.1856	5.7111	2.81692	0.158322	0.1694	0.191932	0.030347	0.0295029	897.128	1000			0.511291	0.0854741	0.0331778
																					565	93.8016	5.68781	2.80543	0.157677	0.168709	0.19115	0.0302233	0.0293826	897.547	1000			0.509206	0.0851256	0.0330425
																					566	93.4191	5.66462	2.79399	0.157034	0.168021	0.19037	0.0301	0.0292628	897.965	1000			0.50713	0.0847785	0.0329078
																					567	93.0382	5.64152	2.78259	0.156393	0.167336	0.189594	0.0299772	0.0291435	898.381	1000			0.505062	0.0844328	0.0327736
																					568	92.6588	5.61852	2.77125	0.155756	0.166654	0.188821	0.029855	0.0290247	898.796	1000			0.503003	0.0840885	0.03264
																					569	92.281	5.59561	2.75994	0.155121	0.165974	0.188051	0.0297332	0.0289063	899.208	1000			0.500952	0.0837457	0.0325069
																					570	91.9047	5.57279	2.74869	0.154488	0.165297	0.187284	0.029612	0.0287884	899.619	1000			0.498909	0.0834042	0.0323743
																					571	91.53	5.55007	2.73748	0.153858	0.164623	0.186521	0.0294912	0.0286711	900.029	1000			0.496875	0.0830641	0.0322423
																					572	91.1568	5.52744	2.72632	0.153231	0.163952	0.18576	0.0293709	0.0285542	900.436	1000			0.494849	0.0827254	0.0321108
																					573	90.7851	5.5049	2.7152	0.152606	0.163284	0.185003	0.0292511	0.0284377	900.842	1000			0.492831	0.0823881	0.0319799
																					574	90.4149	5.48245	2.70412	0.151984	0.162618	0.184248	0.0291319	0.0283218	901.247	1000			0.490822	0.0820522	0.0318495
																					575	90.0462	5.4601	2.6931	0.151364	0.161955	0.183497	0.0290131	0.0282063	901.649	1000			0.48882	0.0817176	0.0317196
																					576	89.6791	5.43783	2.68211	0.150747	0.161294	0.182749	0.0288947	0.0280913	902.05	1000			0.486827	0.0813844	0.0315903
																					577	89.3134	5.41566	2.67118	0.150132	0.160637	0.182004	0.0287769	0.0279767	902.45	1000			0.484842	0.0810525	0.0314615
																					578	88.9492	5.39358	2.66028	0.14952	0.159982	0.181261	0.0286595	0.0278627	902.847	1000			0.482865	0.080722	0.0313332
																					579	88.5865	5.37159	2.64943	0.14891	0.159329	0.180522	0.0285427	0.027749	903.244	1000			0.480896	0.0803929	0.0312055
																					580	88.2253	5.34968	2.63863	0.148303	0.15868	0.179786	0.0284263	0.0276359	903.638	1000			0.478935	0.0800651	0.0310782
																					581	87.8656	5.32787	2.62787	0.147698	0.158033	0.179053	0.0283103	0.0275232	904.031	1000			0.476982	0.0797386	0.0309515
																					582	87.5073	5.30615	2.61715	0.147096	0.157388	0.178323	0.0281949	0.027411	904.422	1000			0.475037	0.0794135	0.0308253
																					583	87.1505	5.28451	2.60648	0.146496	0.156747	0.177596	0.0280799	0.0272992	904.812	1000			0.473101	0.0790897	0.0306996
																					584	86.7951	5.26296	2.59585	0.145899	0.156107	0.176872	0.0279654	0.0271879	905.2	1000			0.471171	0.0787672	0.0305744
																					585	86.4412	5.2415	2.58526	0.145304	0.155471	0.176151	0.0278514	0.027077	905.587	1000			0.46925	0.078446	0.0304497
																					586	86.0888	5.22013	2.57472	0.144712	0.154837	0.175432	0.0277378	0.0269666	905.972	1000			0.467337	0.0781261	0.0303256
																					587	85.7377	5.19884	2.56422	0.144122	0.154206	0.174717	0.0276247	0.0268567	906.355	1000			0.465431	0.0778076	0.0302019
																					588	85.3881	5.17765	2.55377	0.143534	0.153577	0.174005	0.027512	0.0267472	906.737	1000			0.463533	0.0774903	0.0300788
																					589	85.04	5.15653	2.54335	0.142949	0.152951	0.173295	0.0273998	0.0266381	907.117	1000			0.461643	0.0771744	0.0299561
																					590	84.6932	5.13551	2.53298	0.142366	0.152327	0.172588	0.0272881	0.0265295	907.496	1000			0.459761	0.0768597	0.029834
																					591	84.3479	5.11457	2.52265	0.141785	0.151706	0.171885	0.0271768	0.0264213	907.873	1000			0.457886	0.0765463	0.0297123
																					592	84.0039	5.09371	2.51236	0.141207	0.151087	0.171184	0.027066	0.0263136	908.249	1000			0.456019	0.0762342	0.0295912
																					593	83.6614	5.07294	2.50212	0.140631	0.150471	0.170486	0.0269556	0.0262063	908.623	1000			0.45416	0.0759233	0.0294705
																					594	83.3203	5.05226	2.49192	0.140058	0.149858	0.169791	0.0268457	0.0260994	908.995	1000			0.452308	0.0756137	0.0293504
																					595	82.9805	5.03166	2.48175	0.139487	0.149247	0.169098	0.0267362	0.025993	909.367	1000			0.450464	0.0753054	0.0292307
																					596	82.6422	5.01114	2.47163	0.138918	0.148638	0.168409	0.0266272	0.025887	909.736	1000			0.448627	0.0749984	0.0291115
																					597	82.3052	4.99071	2.46155	0.138352	0.148032	0.167722	0.0265186	0.0257815	910.104	1000			0.446798	0.0746925	0.0289928
																					598	81.9696	4.97036	2.45152	0.137788	0.147428	0.167038	0.0264105	0.0256763	910.471	1000			0.444976	0.074388	0.0288746
																					599	81.6354	4.95009	2.44152	0.137226	0.146827	0.166357	0.0263028	0.0255717	910.836	1000			0.443161	0.0740847	0.0287568
																					600	81.3025	4.92991	2.43156	0.136666	0.146229	0.165679	0.0261955	0.0254674	911.199	1000			0.441354	0.0737826	0.0286396
																					601	80.971	4.9098	2.42165	0.136109	0.145632	0.165003	0.0260887	0.0253635	911.561	1000			0.439555	0.0734817	0.0285228
																					602	80.6408	4.88978	2.41177	0.135554	0.145038	0.164331	0.0259823	0.0252601	911.922	1000			0.437762	0.0731821	0.0284065
																					603	80.312	4.86985	2.40194	0.135001	0.144447	0.16366	0.0258764	0.0251571	912.281	1000			0.435977	0.0728837	0.0282907
																					604	79.9845	4.84999	2.39214	0.134451	0.143858	0.162993	0.0257708	0.0250545	912.639	1000			0.4342	0.0725865	0.0281753
																					605	79.6584	4.83021	2.38239	0.133902	0.143271	0.162329	0.0256658	0.0249524	912.995	1000			0.432429	0.0722905	0.0280604
																					606	79.3336	4.81052	2.37267	0.133357	0.142687	0.161667	0.0255611	0.0248506	913.35	1000			0.430666	0.0719958	0.027946
																					607	79.0101	4.7909	2.363	0.132813	0.142105	0.161007	0.0254569	0.0247493	913.703	1000			0.42891	0.0717022	0.0278321
																					608	78.6879	4.77137	2.35336	0.132271	0.141526	0.160351	0.0253531	0.0246484	914.055	1000			0.427161	0.0714098	0.0277186
																					609	78.3671	4.75191	2.34377	0.131732	0.140949	0.159697	0.0252497	0.0245479	914.406	1000			0.425419	0.0711187	0.0276056
																					610	78.0475	4.73254	2.33421	0.131195	0.140374	0.159046	0.0251467	0.0244478	914.755	1000			0.423685	0.0708287	0.027493
																					611	77.7293	4.71324	2.32469	0.13066	0.139802	0.158397	0.0250442	0.0243481	915.102	1000			0.421957	0.0705399	0.0273809
																					612	77.4124	4.69402	2.31521	0.130127	0.139232	0.157752	0.0249421	0.0242488	915.448	1000			0.420237	0.0702522	0.0272692
																					613	77.0967	4.67488	2.30577	0.129596	0.138664	0.157108	0.0248403	0.0241499	915.793	1000			0.418523	0.0699658	0.027158
																					614	76.7823	4.65582	2.29637	0.129068	0.138099	0.156468	0.0247391	0.0240515	916.136	1000			0.416816	0.0696805	0.0270473
																					615	76.4693	4.63684	2.28701	0.128542	0.137536	0.15583	0.0246382	0.0239534	916.478	1000			0.415117	0.0693964	0.026937
																					616	76.1574	4.61793	2.27768	0.128018	0.136975	0.155194	0.0245377	0.0238557	916.819	1000			0.413424	0.0691134	0.0268272
																					617	75.8469	4.5991	2.26839	0.127496	0.136416	0.154561	0.0244377	0.0237585	917.158	1000			0.411738	0.0688316	0.0267178
																					618	75.5376	4.58035	2.25914	0.126976	0.13586	0.153931	0.024338	0.0236616	917.496	1000			0.41006	0.0685509	0.0266089
																					619	75.2296	4.56167	2.24993	0.126458	0.135306	0.153304	0.0242388	0.0235651	917.832	1000			0.408388	0.0682714	0.0265004
																					620	74.9229	4.54307	2.24076	0.125942	0.134754	0.152678	0.0241399	0.023469	918.167	1000			0.406722	0.067993	0.0263923
																					621	74.6174	4.52454	2.23162	0.125429	0.134205	0.152056	0.0240415	0.0233733	918.501	1000			0.405064	0.0677158	0.0262847
																					622	74.3131	4.5061	2.22252	0.124917	0.133658	0.151436	0.0239435	0.023278	918.833	1000			0.403412	0.0674397	0.0261775
																					623	74.0101	4.48772	2.21346	0.124408	0.133113	0.150818	0.0238458	0.0231831	919.164	1000			0.401767	0.0671647	0.0260708
																					624	73.7083	4.46942	2.20443	0.123901	0.13257	0.150203	0.0237486	0.0230886	919.494	1000			0.400129	0.0668908	0.0259645
																					625	73.4078	4.4512	2.19544	0.123395	0.132029	0.149591	0.0236517	0.0229944	919.822	1000			0.398498	0.0666181	0.0258586
																					626	73.1085	4.43305	2.18649	0.122892	0.131491	0.148981	0.0235553	0.0229007	920.149	1000			0.396873	0.0663464	0.0257532
																					627	72.8104	4.41497	2.17757	0.122391	0.130955	0.148374	0.0234593	0.0228073	920.475	1000			0.395254	0.0660759	0.0256481
																					628	72.5135	4.39697	2.16869	0.121892	0.130421	0.147769	0.0233636	0.0227143	920.799	1000			0.393643	0.0658065	0.0255436
																					629	72.2178	4.37904	2.15985	0.121395	0.129889	0.147166	0.0232683	0.0226217	921.122	1000			0.392038	0.0655382	0.0254394
																					630	71.9233	4.36119	2.15104	0.1209	0.129359	0.146566	0.0231734	0.0225294	921.444	1000			0.390439	0.0652709	0.0253357
																					631	71.6301	4.3434	2.14227	0.120407	0.128832	0.145968	0.023079	0.0224376	921.764	1000			0.388847	0.0650048	0.0252324
																					632	71.338	4.32569	2.13354	0.119916	0.128307	0.145373	0.0229848	0.0223461	922.083	1000			0.387262	0.0647397	0.0251295
																					633	71.0471	4.30805	2.12484	0.119427	0.127783	0.14478	0.0228911	0.022255	922.401	1000			0.385683	0.0644757	0.025027
																					634	70.7574	4.29049	2.11617	0.11894	0.127262	0.14419	0.0227978	0.0221642	922.717	1000			0.38411	0.0642128	0.024925
																					635	70.4689	4.27299	2.10754	0.118455	0.126744	0.143602	0.0227048	0.0220738	923.032	1000			0.382544	0.063951	0.0248233
																					636	70.1816	4.25557	2.09895	0.117972	0.126227	0.143017	0.0226122	0.0219838	923.346	1000			0.380984	0.0636903	0.0247221
																					637	69.8954	4.23822	2.09039	0.117491	0.125712	0.142433	0.02252	0.0218942	923.659	1000			0.37943	0.0634306	0.0246213
																					638	69.6104	4.22094	2.08187	0.117012	0.125199	0.141853	0.0224282	0.0218049	923.97	1000			0.377883	0.0631719	0.0245209
																					639	69.3265	4.20373	2.07338	0.116535	0.124689	0.141274	0.0223368	0.021716	924.28	1000			0.376342	0.0629143	0.0244209
																					640	69.0439	4.18658	2.06492	0.11606	0.12418	0.140698	0.0222457	0.0216275	924.589	1000			0.374808	0.0626578	0.0243214
																					641	68.7623	4.16951	2.0565	0.115587	0.123674	0.140124	0.022155	0.0215393	924.896	1000			0.37328	0.0624023	0.0242222
																					642	68.482	4.15251	2.04812	0.115115	0.12317	0.139553	0.0220646	0.0214514	925.202	1000			0.371757	0.0621479	0.0241234
																					643	68.2027	4.13558	2.03977	0.114646	0.122668	0.138984	0.0219747	0.021364	925.507	1000			0.370242	0.0618944	0.0240251
																					644	67.9246	4.11872	2.03145	0.114179	0.122167	0.138417	0.021885	0.0212769	925.811	1000			0.368732	0.0616421	0.0239271
																					645	67.6477	4.10192	2.02317	0.113713	0.121669	0.137853	0.0217958	0.0211901	926.114	1000			0.367228	0.0613907	0.0238295
																					646	67.3718	4.0852	2.01492	0.113249	0.121173	0.137291	0.0217069	0.0211037	926.415	1000			0.365731	0.0611404	0.0237324
																					647	67.0971	4.06854	2.0067	0.112787	0.120679	0.136731	0.0216184	0.0210177	926.715	1000			0.36424	0.0608911	0.0236356
																					648	66.8235	4.05195	1.99852	0.112328	0.120187	0.136173	0.0215303	0.020932	927.014	1000			0.362755	0.0606428	0.0235392
																					649	66.551	4.03543	1.99037	0.11187	0.119697	0.135618	0.0214425	0.0208466	927.311	1000			0.361275	0.0603955	0.0234432
																					650	66.2797	4.01897	1.98225	0.111413	0.119209	0.135065	0.021355	0.0207616	927.608	1000			0.359802	0.0601493	0.0233476
																					651	66.0094	4.00259	1.97417	0.110959	0.118723	0.134515	0.021268	0.0206769	927.903	1000			0.358335	0.059904	0.0232524
																					652	65.7403	3.98627	1.96612	0.110507	0.118239	0.133966	0.0211812	0.0205926	928.197	1000			0.356874	0.0596597	0.0231576
																					653	65.4722	3.97001	1.9581	0.110056	0.117757	0.13342	0.0210949	0.0205087	928.49	1000			0.355419	0.0594165	0.0230632
																					654	65.2052	3.95382	1.95012	0.109607	0.117276	0.132876	0.0210089	0.020425	928.781	1000			0.35397	0.0591742	0.0229692
																					655	64.9394	3.9377	1.94217	0.10916	0.116798	0.132334	0.0209232	0.0203418	929.072	1000			0.352526	0.0589329	0.0228755
																					656	64.6746	3.92165	1.93425	0.108715	0.116322	0.131794	0.0208379	0.0202588	929.361	1000			0.351089	0.0586926	0.0227822
																					657	64.4109	3.90566	1.92636	0.108272	0.115848	0.131257	0.0207529	0.0201762	929.649	1000			0.349657	0.0584533	0.0226893
																					658	64.1482	3.88973	1.91851	0.107831	0.115375	0.130722	0.0206683	0.0200939	929.936	1000			0.348232	0.058215	0.0225968
																					659	63.8867	3.87387	1.91068	0.107391	0.114905	0.130189	0.020584	0.020012	930.221	1000			0.346812	0.0579776	0.0225047
																					660	63.6262	3.85807	1.90289	0.106953	0.114436	0.129658	0.0205001	0.0199304	930.506	1000			0.345398	0.0577412	0.0224129
																					661	63.3667	3.84234	1.89513	0.106517	0.11397	0.129129	0.0204165	0.0198491	930.789	1000			0.343989	0.0575057	0.0223215
																					662	63.1083	3.82667	1.88741	0.106083	0.113505	0.128603	0.0203332	0.0197682	931.071	1000			0.342587	0.0572713	0.0222305
																					663	62.851	3.81107	1.87971	0.10565	0.113042	0.128078	0.0202503	0.0196876	931.353	1000			0.34119	0.0570377	0.0221399
																					664	62.5947	3.79553	1.87204	0.105219	0.112581	0.127556	0.0201678	0.0196073	931.632	1000			0.339798	0.0568052	0.0220496
																					665	62.3395	3.78006	1.86441	0.10479	0.112122	0.127036	0.0200855	0.0195274	931.911	1000			0.338413	0.0565735	0.0219597
																					666	62.0853	3.76464	1.85681	0.104363	0.111665	0.126518	0.0200036	0.0194477	932.189	1000			0.337033	0.0563429	0.0218701
																					667	61.8322	3.74929	1.84924	0.103937	0.11121	0.126002	0.0199221	0.0193684	932.465	1000			0.335659	0.0561131	0.021781
																					668	61.58	3.734	1.8417	0.103514	0.110756	0.125488	0.0198408	0.0192895	932.741	1000			0.33429	0.0558843	0.0216922
																					669	61.3289	3.71878	1.83419	0.103091	0.110305	0.124977	0.0197599	0.0192108	933.015	1000			0.332927	0.0556564	0.0216037
																					670	61.0789	3.70361	1.82671	0.102671	0.109855	0.124467	0.0196793	0.0191325	933.288	1000			0.331569	0.0554295	0.0215156
																					671	60.8298	3.68851	1.81926	0.102252	0.109407	0.123959	0.0195991	0.0190545	933.56	1000			0.330217	0.0552035	0.0214279
																					672	60.5818	3.67347	1.81184	0.101835	0.108961	0.123454	0.0195192	0.0189768	933.831	1000			0.328871	0.0549784	0.0213405
																					673	60.3348	3.65849	1.80445	0.10142	0.108517	0.122951	0.0194396	0.0188994	934.101	1000			0.32753	0.0547542	0.0212535
																					674	60.0887	3.64358	1.7971	0.101007	0.108074	0.122449	0.0193603	0.0188223	934.37	1000			0.326195	0.054531	0.0211668
																					675	59.8437	3.62872	1.78977	0.100595	0.107633	0.12195	0.0192814	0.0187456	934.637	1000			0.324864	0.0543086	0.0210805
																					676	59.5997	3.61392	1.78247	0.100185	0.107194	0.121453	0.0192028	0.0186692	934.904	1000			0.32354	0.0540872	0.0209946
																					677	59.3567	3.59919	1.7752	0.0997762	0.106757	0.120958	0.0191245	0.018593	935.169	1000			0.322221	0.0538666	0.020909
																					678	59.1147	3.58451	1.76796	0.0993693	0.106322	0.120464	0.0190465	0.0185172	935.433	1000			0.320907	0.053647	0.0208237
																					679	58.8736	3.5699	1.76076	0.0989641	0.105889	0.119973	0.0189688	0.0184417	935.697	1000			0.319598	0.0534282	0.0207388
																					680	58.6336	3.55534	1.75358	0.0985606	0.105457	0.119484	0.0188915	0.0183665	935.959	1000			0.318295	0.0532104	0.0206542
																					681	58.3945	3.54084	1.74643	0.0981587	0.105027	0.118997	0.0188144	0.0182916	936.22	1000			0.316997	0.0529934	0.02057
																					682	58.1564	3.5264	1.7393	0.0977585	0.104599	0.118512	0.0187377	0.018217	936.48	1000			0.315705	0.0527773	0.0204861
																					683	57.9192	3.51203	1.73221	0.0973599	0.104172	0.118028	0.0186613	0.0181428	936.739	1000			0.314417	0.0525621	0.0204026
																					684	57.6831	3.49771	1.72515	0.0969629	0.103747	0.117547	0.0185852	0.0180688	936.997	1000			0.313135	0.0523478	0.0203194
																					685	57.4479	3.48344	1.71811	0.0965675	0.103324	0.117068	0.0185094	0.0179951	937.254	1000			0.311858	0.0521343	0.0202366
																					686	57.2136	3.46924	1.71111	0.0961738	0.102903	0.11659	0.018434	0.0179217	937.51	1000			0.310587	0.0519218	0.020154
																					687	56.9803	3.45509	1.70413	0.0957816	0.102483	0.116115	0.0183588	0.0178487	937.765	1000			0.30932	0.05171	0.0200719
																					688	56.748	3.44101	1.69718	0.095391	0.102065	0.115642	0.0182839	0.0177759	938.018	1000			0.308059	0.0514992	0.01999
																					689	56.5166	3.42697	1.69026	0.0950021	0.101649	0.11517	0.0182094	0.0177034	938.271	1000			0.306803	0.0512892	0.0199085
																					690	56.2862	3.413	1.68337	0.0946147	0.101235	0.1147	0.0181351	0.0176312	938.523	1000			0.305552	0.0510801	0.0198273
																					691	56.0566	3.39908	1.67651	0.0942289	0.100822	0.114233	0.0180612	0.0175593	938.774	1000			0.304306	0.0508718	0.0197465
																					692	55.8281	3.38522	1.66967	0.0938447	0.100411	0.113767	0.0179876	0.0174877	939.023	1000			0.303065	0.0506644	0.019666
																					693	55.6004	3.37142	1.66286	0.093462	0.100001	0.113303	0.0179142	0.0174164	939.272	1000			0.30183	0.0504578	0.0195858
																					694	55.3737	3.35767	1.65608	0.0930809	0.0995937	0.112841	0.0178412	0.0173454	939.519	1000			0.300599	0.050252	0.0195059
																					695	55.1479	3.34398	1.64933	0.0927014	0.0991876	0.112381	0.0177684	0.0172747	939.766	1000			0.299373	0.0500471	0.0194264
																					696	54.9231	3.33035	1.6426	0.0923234	0.0987832	0.111923	0.017696	0.0172042	940.012	1000			0.298152	0.0498431	0.0193472
																					697	54.6991	3.31677	1.63591	0.091947	0.0983804	0.111466	0.0176238	0.0171341	940.256	1000			0.296937	0.0496398	0.0192683
																					698	54.4761	3.30324	1.62924	0.091572	0.0979792	0.111012	0.0175519	0.0170642	940.5	1000			0.295726	0.0494374	0.0191897
																					699	54.2539	3.28977	1.62259	0.0911987	0.0975797	0.110559	0.0174804	0.0169946	940.742	1000			0.29452	0.0492358	0.0191115
																					700	54.0327	3.27636	1.61598	0.0908268	0.0971818	0.110108	0.0174091	0.0169253	940.984	1000			0.293319	0.0490351	0.0190335
																					701	53.8124	3.263	1.60939	0.0904564	0.0967856	0.109659	0.0173381	0.0168563	941.225	1000			0.292123	0.0488351	0.0189559
																					702	53.593	3.2497	1.60282	0.0900876	0.0963909	0.109212	0.0172674	0.0167876	941.464	1000			0.290932	0.048636	0.0188786
																					703	53.3745	3.23645	1.59629	0.0897203	0.0959979	0.108767	0.017197	0.0167191	941.703	1000			0.289746	0.0484377	0.0188017
																					704	53.1568	3.22325	1.58978	0.0893544	0.0956065	0.108323	0.0171269	0.016651	941.941	1000			0.288564	0.0482402	0.018725
																					705	52.9401	3.21011	1.5833	0.0889901	0.0952166	0.107882	0.017057	0.0165831	942.178	1000			0.287388	0.0480435	0.0186486
																					706	52.7242	3.19702	1.57684	0.0886272	0.0948284	0.107442	0.0169875	0.0165155	942.413	1000			0.286216	0.0478476	0.0185726
																					707	52.5092	3.18398	1.57041	0.0882658	0.0944417	0.107004	0.0169182	0.0164481	942.648	1000			0.285049	0.0476525	0.0184969
																					708	52.2951	3.171	1.56401	0.0879059	0.0940566	0.106567	0.0168492	0.016381	942.882	1000			0.283886	0.0474582	0.0184215
																					709	52.0819	3.15807	1.55763	0.0875475	0.0936731	0.106133	0.0167805	0.0163142	943.115	1000			0.282729	0.0472647	0.0183463
																					710	51.8695	3.14519	1.55128	0.0871905	0.0932911	0.1057	0.0167121	0.0162477	943.347	1000			0.281576	0.0470719	0.0182715
																					711	51.658	3.13237	1.54495	0.086835	0.0929107	0.105269	0.016644	0.0161815	943.578	1000			0.280428	0.04688	0.018197
																					712	51.4474	3.11959	1.53866	0.0864809	0.0925319	0.10484	0.0165761	0.0161155	943.808	1000			0.279284	0.0466888	0.0181228
																					713	51.2376	3.10687	1.53238	0.0861283	0.0921546	0.104412	0.0165085	0.0160498	944.037	1000			0.278146	0.0464985	0.0180489
																					714	51.0287	3.0942	1.52613	0.0857771	0.0917788	0.103987	0.0164412	0.0159843	944.265	1000			0.277011	0.0463089	0.0179753
																					715	50.8206	3.08159	1.51991	0.0854273	0.0914046	0.103563	0.0163742	0.0159192	944.492	1000			0.275882	0.04612	0.017902
																					716	50.6134	3.06902	1.51371	0.085079	0.0910319	0.10314	0.0163074	0.0158543	944.719	1000			0.274757	0.045932	0.017829
																					717	50.407	3.05651	1.50754	0.0847321	0.0906607	0.10272	0.0162409	0.0157896	944.944	1000			0.273637	0.0457447	0.0177563
																					718	50.2015	3.04405	1.50139	0.0843866	0.090291	0.102301	0.0161747	0.0157252	945.169	1000			0.272521	0.0455582	0.0176839
																					719	49.9968	3.03163	1.49527	0.0840425	0.0899229	0.101884	0.0161087	0.0156611	945.392	1000			0.27141	0.0453724	0.0176118
																					720	49.7929	3.01927	1.48917	0.0836998	0.0895562	0.101468	0.016043	0.0155972	945.615	1000			0.270303	0.0451874	0.01754
																					721	49.5899	3.00696	1.4831	0.0833585	0.089191	0.101055	0.0159776	0.0155336	945.837	1000			0.269201	0.0450032	0.0174685
																					722	49.3877	2.9947	1.47705	0.0830186	0.0888274	0.100643	0.0159125	0.0154703	946.058	1000			0.268103	0.0448196	0.0173973
																					723	49.1863	2.98249	1.47103	0.0826801	0.0884652	0.100232	0.0158476	0.0154072	946.278	1000			0.26701	0.0446369	0.0173263
																					724	48.9857	2.97033	1.46503	0.082343	0.0881044	0.0998235	0.015783	0.0153444	946.497	1000			0.265921	0.0444549	0.0172557
																					725	48.786	2.95822	1.45906	0.0820072	0.0877452	0.0994165	0.0157186	0.0152818	946.715	1000			0.264837	0.0442736	0.0171853
																					726	48.5871	2.94615	1.45311	0.0816729	0.0873874	0.0990111	0.0156545	0.0152195	946.932	1000			0.263757	0.0440931	0.0171153
																					727	48.3889	2.93414	1.44719	0.0813398	0.0870311	0.0986074	0.0155907	0.0151575	947.148	1000			0.262682	0.0439133	0.0170455
																					728	48.1916	2.92218	1.44128	0.0810082	0.0866762	0.0982053	0.0155271	0.0150957	947.364	1000			0.261611	0.0437342	0.016976
																					729	47.9951	2.91026	1.43541	0.0806778	0.0863228	0.0978049	0.0154638	0.0150341	947.579	1000			0.260544	0.0435559	0.0169067
																					730	47.7994	2.89839	1.42955	0.0803489	0.0859708	0.0974061	0.0154008	0.0149728	947.792	1000			0.259481	0.0433783	0.0168378
																					731	47.6045	2.88658	1.42373	0.0800213	0.0856203	0.0970089	0.015338	0.0149118	948.005	1000			0.258423	0.0432014	0.0167691
																					732	47.4104	2.87481	1.41792	0.079695	0.0852711	0.0966133	0.0152754	0.0148509	948.217	1000			0.25737	0.0430253	0.0167008
																					733	47.2171	2.86308	1.41214	0.07937	0.0849234	0.0962194	0.0152131	0.0147904	948.428	1000			0.25632	0.0428498	0.0166327
																					734	47.0246	2.85141	1.40638	0.0790464	0.0845772	0.095827	0.0151511	0.0147301	948.639	1000			0.255275	0.0426751	0.0165649
																					735	46.8328	2.83978	1.40065	0.0787241	0.0842323	0.0954363	0.0150893	0.01467	948.848	1000			0.254234	0.0425011	0.0164973
																					736	46.6419	2.8282	1.39493	0.0784031	0.0838888	0.0950472	0.0150278	0.0146102	949.057	1000			0.253198	0.0423278	0.01643
																					737	46.4517	2.81667	1.38925	0.0780834	0.0835468	0.0946596	0.0149665	0.0145506	949.264	1000			0.252165	0.0421552	0.016363
																					738	46.2623	2.80519	1.38358	0.077765	0.0832061	0.0942736	0.0149055	0.0144913	949.471	1000			0.251137	0.0419833	0.0162963
																					739	46.0736	2.79375	1.37794	0.0774479	0.0828668	0.0938892	0.0148447	0.0144322	949.677	1000			0.250113	0.0418121	0.0162299
																					740	45.8858	2.78236	1.37232	0.0771321	0.0825289	0.0935064	0.0147842	0.0143734	949.882	1000			0.249093	0.0416417	0.0161637
																					741	45.6987	2.77101	1.36673	0.0768176	0.0821924	0.0931251	0.0147239	0.0143148	950.087	1000			0.248077	0.0414719	0.0160978
																					742	45.5123	2.75971	1.36115	0.0765044	0.0818573	0.0927454	0.0146639	0.0142564	950.29	1000			0.247066	0.0413028	0.0160322
																					743	45.3268	2.74846	1.3556	0.0761924	0.0815235	0.0923672	0.0146041	0.0141983	950.493	1000			0.246058	0.0411343	0.0159668
																					744	45.1419	2.73725	1.35008	0.0758817	0.0811911	0.0919906	0.0145445	0.0141404	950.695	1000			0.245055	0.0409666	0.0159017
																					745	44.9579	2.72609	1.34457	0.0755723	0.08086	0.0916155	0.0144852	0.0140827	950.896	1000			0.244056	0.0407996	0.0158368
																					746	44.7745	2.71498	1.33909	0.0752642	0.0805303	0.0912419	0.0144262	0.0140253	951.096	1000			0.243061	0.0406332	0.0157723
																					747	44.592	2.70391	1.33363	0.0749573	0.080202	0.0908699	0.0143673	0.0139681	951.296	1000			0.24207	0.0404675	0.0157079
																					748	44.4101	2.69288	1.32819	0.0746516	0.0798749	0.0904994	0.0143087	0.0139111	951.494	1000			0.241083	0.0403025	0.0156439
																					749	44.2291	2.6819	1.32277	0.0743472	0.0795492	0.0901303	0.0142504	0.0138544	951.692	1000			0.2401	0.0401382	0.0155801
																					750	44.0487	2.67096	1.31738	0.0740441	0.0792249	0.0897628	0.0141923	0.0137979	951.889	1000			0.239121	0.0399745	0.0155166
																					751	43.8691	2.66007	1.31201	0.0737422	0.0789018	0.0893968	0.0141344	0.0137417	952.085	1000			0.238145	0.0398115	0.0154533
																					752	43.6902	2.64923	1.30666	0.0734415	0.0785801	0.0890323	0.0140768	0.0136856	952.28	1000			0.237174	0.0396492	0.0153903
																					753	43.5121	2.63842	1.30133	0.073142	0.0782597	0.0886693	0.0140194	0.0136298	952.475	1000			0.236207	0.0394875	0.0153275
																					754	43.3347	2.62767	1.29603	0.0728438	0.0779406	0.0883077	0.0139622	0.0135742	952.669	1000			0.235244	0.0393265	0.015265
																					755	43.158	2.61695	1.29074	0.0725468	0.0776228	0.0879476	0.0139053	0.0135189	952.862	1000			0.234285	0.0391662	0.0152028
																					756	42.982	2.60628	1.28548	0.072251	0.0773063	0.087589	0.0138486	0.0134638	953.054	1000			0.23333	0.0390065	0.0151408
																					757	42.8067	2.59565	1.28024	0.0719563	0.076991	0.0872319	0.0137921	0.0134089	953.245	1000			0.232378	0.0388474	0.0150791
																					758	42.6322	2.58507	1.27502	0.0716629	0.0766771	0.0868762	0.0137359	0.0133542	953.436	1000			0.231431	0.038689	0.0150176
																					759	42.4583	2.57453	1.26982	0.0713707	0.0763645	0.086522	0.0136799	0.0132997	953.626	1000			0.230487	0.0385312	0.0149564
																					760	42.2852	2.56403	1.26464	0.0710797	0.0760531	0.0861692	0.0136241	0.0132455	953.815	1000			0.229547	0.0383741	0.0148954
																					761	42.1128	2.55358	1.25948	0.0707899	0.075743	0.0858178	0.0135685	0.0131915	954.003	1000			0.228611	0.0382177	0.0148346
																					762	41.9411	2.54316	1.25435	0.0705012	0.0754341	0.0854679	0.0135132	0.0131377	954.191	1000			0.227679	0.0380618	0.0147741
																					763	41.7701	2.53279	1.24923	0.0702138	0.0751265	0.0851194	0.0134581	0.0130842	954.378	1000			0.226751	0.0379066	0.0147139
																					764	41.5997	2.52247	1.24414	0.0699275	0.0748202	0.0847723	0.0134032	0.0130308	954.564	1000			0.225826	0.0377521	0.0146539
																					765	41.4301	2.51218	1.23907	0.0696423	0.0745151	0.0844266	0.0133486	0.0129777	954.749	1000			0.224905	0.0375981	0.0145942
																					766	41.2612	2.50194	1.23401	0.0693584	0.0742113	0.0840824	0.0132942	0.0129248	954.934	1000			0.223988	0.0374448	0.0145346
																					767	41.0929	2.49174	1.22898	0.0690756	0.0739087	0.0837395	0.01324	0.012872	955.117	1000			0.223075	0.0372921	0.0144754
																					768	40.9254	2.48158	1.22397	0.0687939	0.0736073	0.0833981	0.013186	0.0128196	955.3	1000			0.222165	0.0371401	0.0144164
																					769	40.7585	2.47146	1.21898	0.0685134	0.0733072	0.083058	0.0131322	0.0127673	955.483	1000			0.221259	0.0369886	0.0143576
																					770	40.5923	2.46138	1.21401	0.068234	0.0730083	0.0827194	0.0130787	0.0127152	955.664	1000			0.220357	0.0368378	0.014299
																					771	40.4268	2.45134	1.20906	0.0679558	0.0727106	0.0823821	0.0130253	0.0126634	955.845	1000			0.219459	0.0366876	0.0142407
																					772	40.262	2.44135	1.20413	0.0676787	0.0724141	0.0820461	0.0129722	0.0126117	956.025	1000			0.218564	0.036538	0.0141827
																					773	40.0978	2.43139	1.19922	0.0674027	0.0721188	0.0817116	0.0129193	0.0125603	956.204	1000			0.217673	0.036389	0.0141248
																					774	39.9343	2.42148	1.19433	0.0671279	0.0718248	0.0813784	0.0128666	0.0125091	956.383	1000			0.216785	0.0362406	0.0140672
																					775	39.7715	2.41161	1.18946	0.0668542	0.0715319	0.0810466	0.0128142	0.0124581	956.561	1000			0.215901	0.0360929	0.0140099
																					776	39.6093	2.40177	1.18461	0.0665816	0.0712402	0.0807161	0.0127619	0.0124073	956.738	1000			0.215021	0.0359457	0.0139527
																					777	39.4478	2.39198	1.17978	0.0663101	0.0709497	0.080387	0.0127099	0.0123567	956.914	1000			0.214144	0.0357991	0.0138959
																					778	39.2869	2.38223	1.17497	0.0660397	0.0706604	0.0800592	0.0126581	0.0123063	957.09	1000			0.213271	0.0356532	0.0138392
																					779	39.1267	2.37251	1.17018	0.0657704	0.0703723	0.0797328	0.0126065	0.0122561	957.265	1000			0.212401	0.0355078	0.0137828
																					780	38.9672	2.36284	1.16541	0.0655023	0.0700854	0.0794077	0.0125551	0.0122062	957.439	1000			0.211535	0.035363	0.0137266
																					781	38.8083	2.3532	1.16065	0.0652352	0.0697996	0.0790839	0.0125039	0.0121564	957.613	1000			0.210673	0.0352188	0.0136706
																					782	38.6501	2.34361	1.15592	0.0649692	0.069515	0.0787614	0.0124529	0.0121068	957.785	1000			0.209814	0.0350752	0.0136149
																					783	38.4925	2.33405	1.15121	0.0647043	0.0692315	0.0784403	0.0124021	0.0120575	957.958	1000			0.208958	0.0349322	0.0135593
																					784	38.3355	2.32453	1.14651	0.0644404	0.0689492	0.0781204	0.0123515	0.0120083	958.129	1000			0.208106	0.0347897	0.013504
																					785	38.1792	2.31506	1.14184	0.0641777	0.0686681	0.0778019	0.0123012	0.0119593	958.3	1000			0.207258	0.0346479	0.013449
																					786	38.0235	2.30562	1.13718	0.063916	0.0683881	0.0774846	0.012251	0.0119106	958.47	1000			0.206412	0.0345066	0.0133941
																					787	37.8685	2.29622	1.13255	0.0636554	0.0681093	0.0771687	0.012201	0.011862	958.639	1000			0.205571	0.0343659	0.0133395
																					788	37.7141	2.28685	1.12793	0.0633958	0.0678315	0.076854	0.0121513	0.0118136	958.808	1000			0.204733	0.0342258	0.0132851
																					789	37.5603	2.27753	1.12333	0.0631373	0.0675549	0.0765407	0.0121018	0.0117655	958.976	1000			0.203898	0.0340862	0.013231
																					790	37.4071	2.26824	1.11875	0.0628799	0.0672795	0.0762286	0.0120524	0.0117175	959.143	1000			0.203066	0.0339472	0.013177
																					791	37.2546	2.25899	1.11419	0.0626235	0.0670052	0.0759177	0.0120033	0.0116697	959.31	1000			0.202238	0.0338088	0.0131233
																					792	37.1027	2.24978	1.10964	0.0623681	0.0667319	0.0756082	0.0119543	0.0116221	959.476	1000			0.201414	0.033671	0.0130698
																					793	36.9514	2.24061	1.10512	0.0621138	0.0664598	0.0752999	0.0119056	0.0115747	959.641	1000			0.200592	0.0335337	0.0130165
																					794	36.8007	2.23147	1.10061	0.0618605	0.0661888	0.0749928	0.011857	0.0115275	959.805	1000			0.199775	0.0333969	0.0129634
																					795	36.6507	2.22237	1.09612	0.0616083	0.065919	0.0746871	0.0118087	0.0114805	959.969	1000			0.19896	0.0332608	0.0129106
																					796	36.5012	2.21331	1.09166	0.0613571	0.0656502	0.0743825	0.0117605	0.0114337	960.132	1000			0.198149	0.0331251	0.0128579
																					797	36.3524	2.20429	1.0872	0.0611069	0.0653825	0.0740792	0.0117126	0.0113871	960.295	1000			0.197341	0.0329901	0.0128055
																					798	36.2042	2.1953	1.08277	0.0608577	0.0651159	0.0737772	0.0116648	0.0113407	960.457	1000			0.196536	0.0328555	0.0127533
																					799	36.0566	2.18635	1.07836	0.0606096	0.0648504	0.0734763	0.0116173	0.0112944	960.618	1000			0.195735	0.0327216	0.0127013
																					800	35.9095	2.17743	1.07396	0.0603624	0.0645859	0.0731767	0.0115699	0.0112484	960.779	1000			0.194937	0.0325881	0.0126495
																					801	35.7631	2.16855	1.06958	0.0601163	0.0643226	0.0728783	0.0115227	0.0112025	960.939	1000			0.194142	0.0324553	0.0125979
																					802	35.6173	2.15971	1.06522	0.0598712	0.0640603	0.0725812	0.0114757	0.0111568	961.098	1000			0.19335	0.0323229	0.0125465
																					803	35.4721	2.1509	1.06088	0.0596271	0.0637991	0.0722852	0.0114289	0.0111113	961.257	1000			0.192562	0.0321911	0.0124954
																					804	35.3274	2.14213	1.05655	0.0593839	0.063539	0.0719905	0.0113823	0.011066	961.415	1000			0.191776	0.0320599	0.0124444
																					805	35.1834	2.1334	1.05224	0.0591418	0.0632799	0.0716969	0.0113359	0.0110209	961.572	1000			0.190995	0.0319291	0.0123937
																					806	35.0399	2.1247	1.04795	0.0589006	0.0630219	0.0714046	0.0112897	0.010976	961.729	1000			0.190216	0.031799	0.0123431
																					807	34.897	2.11604	1.04368	0.0586605	0.0627649	0.0711134	0.0112437	0.0109312	961.885	1000			0.18944	0.0316693	0.0122928
																					808	34.7547	2.10741	1.03942	0.0584213	0.062509	0.0708235	0.0111978	0.0108867	962.04	1000			0.188668	0.0315402	0.0122427
																					809	34.613	2.09882	1.03518	0.0581831	0.0622541	0.0705347	0.0111522	0.0108423	962.195	1000			0.187898	0.0314116	0.0121928
																					810	34.4719	2.09026	1.03096	0.0579458	0.0620002	0.0702471	0.0111067	0.0107981	962.349	1000			0.187132	0.0312835	0.0121431
																					811	34.3313	2.08173	1.02676	0.0577095	0.0617474	0.0699606	0.0110614	0.010754	962.502	1000			0.186369	0.0311559	0.0120935
																					812	34.1913	2.07325	1.02257	0.0574742	0.0614956	0.0696754	0.0110163	0.0107102	962.655	1000			0.185609	0.0310289	0.0120442
																					813	34.0519	2.06479	1.0184	0.0572399	0.0612449	0.0693913	0.0109714	0.0106665	962.808	1000			0.184852	0.0309024	0.0119951
																					814	33.9131	2.05637	1.01425	0.0570065	0.0609952	0.0691083	0.0109266	0.010623	962.959	1000			0.184099	0.0307763	0.0119462
																					815	33.7748	2.04799	1.01011	0.056774	0.0607465	0.0688265	0.0108821	0.0105797	963.11	1000			0.183348	0.0306509	0.0118975
																					816	33.6371	2.03964	1.006	0.0565425	0.0604988	0.0685459	0.0108377	0.0105366	963.261	1000			0.1826	0.0305259	0.011849
																					817	33.4999	2.03132	1.00189	0.056312	0.0602521	0.0682664	0.0107935	0.0104936	963.411	1000			0.181856	0.0304014	0.0118007
																					818	33.3633	2.02304	0.997809	0.0560824	0.0600064	0.067988	0.0107495	0.0104508	963.56	1000			0.181114	0.0302774	0.0117525
																					819	33.2273	2.01479	0.99374	0.0558537	0.0597617	0.0677108	0.0107057	0.0104082	963.708	1000			0.180376	0.030154	0.0117046
																					820	33.0918	2.00657	0.989688	0.0556259	0.059518	0.0674347	0.010662	0.0103657	963.856	1000			0.17964	0.030031	0.0116569
																					821	32.9569	1.99839	0.985652	0.0553991	0.0592753	0.0671598	0.0106185	0.0103235	964.004	1000			0.178908	0.0299086	0.0116094
																					822	32.8225	1.99024	0.981633	0.0551732	0.0590336	0.0668859	0.0105753	0.0102814	964.15	1000			0.178178	0.0297866	0.011562
																					823	32.6886	1.98213	0.977631	0.0549483	0.0587929	0.0666132	0.0105321	0.0102395	964.297	1000			0.177452	0.0296652	0.0115149
																					824	32.5554	1.97405	0.973644	0.0547242	0.0585532	0.0663416	0.0104892	0.0101977	964.442	1000			0.176728	0.0295442	0.0114679
																					825	32.4226	1.966	0.969674	0.0545011	0.0583145	0.0660711	0.0104464	0.0101561	964.587	1000			0.176008	0.0294237	0.0114212
																					826	32.2904	1.95798	0.965721	0.0542788	0.0580767	0.0658016	0.0104038	0.0101147	964.732	1000			0.17529	0.0293038	0.0113746
																					827	32.1587	1.95	0.961783	0.0540575	0.0578399	0.0655333	0.0103614	0.0100735	964.875	1000			0.174575	0.0291843	0.0113282
																					828	32.0276	1.94205	0.957861	0.0538371	0.057604	0.0652661	0.0103191	0.0100324	965.019	1000			0.173863	0.0290653	0.011282
																					829	31.897	1.93413	0.953955	0.0536176	0.0573691	0.065	0.0102771	0.0099915	965.161	1000			0.173154	0.0289468	0.011236
																					830	31.767	1.92624	0.950066	0.053399	0.0571352	0.064735	0.0102352	0.00995075	965.303	1000			0.172448	0.0288287	0.0111902
																					831	31.6374	1.91839	0.946192	0.0531812	0.0569022	0.064471	0.0101934	0.00991018	965.445	1000			0.171745	0.0287112	0.0111446
																					832	31.5084	1.91056	0.942334	0.0529644	0.0566702	0.0642081	0.0101519	0.00986977	965.586	1000			0.171045	0.0285941	0.0110991
																					833	31.3799	1.90277	0.938491	0.0527484	0.0564391	0.0639463	0.0101105	0.00982953	965.726	1000			0.170347	0.0284775	0.0110539
																					834	31.252	1.89501	0.934664	0.0525333	0.056209	0.0636856	0.0100692	0.00978945	965.866	1000			0.169653	0.0283614	0.0110088
																					835	31.1246	1.88729	0.930853	0.0523191	0.0559798	0.0634259	0.0100282	0.00974953	966.005	1000			0.168961	0.0282458	0.0109639
																					836	30.9976	1.87959	0.927058	0.0521058	0.0557516	0.0631673	0.0099873	0.00970978	966.144	1000			0.168272	0.0281306	0.0109192
																					837	30.8713	1.87193	0.923278	0.0518933	0.0555242	0.0629097	0.00994658	0.00967018	966.282	1000			0.167586	0.0280159	0.0108747
																					838	30.7454	1.8643	0.919513	0.0516817	0.0552978	0.0626532	0.00990602	0.00963075	966.419	1000			0.166903	0.0279016	0.0108304
																					839	30.62	1.85669	0.915764	0.051471	0.0550723	0.0623977	0.00986563	0.00959148	966.556	1000			0.166222	0.0277879	0.0107862
																					840	30.4952	1.84912	0.912029	0.0512611	0.0548478	0.0621433	0.0098254	0.00955237	966.692	1000			0.165544	0.0276746	0.0107422
																					841	30.3708	1.84158	0.908311	0.0510521	0.0546241	0.0618899	0.00978533	0.00951342	966.828	1000			0.164869	0.0275617	0.0106984
																					842	30.247	1.83407	0.904607	0.0508439	0.0544014	0.0616375	0.00974543	0.00947463	966.964	1000			0.164197	0.0274493	0.0106548
																					843	30.1236	1.8266	0.900918	0.0506366	0.0541796	0.0613862	0.0097057	0.009436	967.098	1000			0.163528	0.0273374	0.0106113
																					844	30.0008	1.81915	0.897245	0.0504301	0.0539587	0.0611359	0.00966612	0.00939752	967.232	1000			0.162861	0.0272259	0.0105681
																					845	29.8785	1.81173	0.893586	0.0502245	0.0537387	0.0608866	0.00962671	0.0093592	967.366	1000			0.162197	0.0271149	0.010525
																					846	29.7567	1.80434	0.889943	0.0500197	0.0535195	0.0606383	0.00958746	0.00932104	967.499	1000			0.161535	0.0270044	0.0104821
																					847	29.6353	1.79698	0.886314	0.0498158	0.0533013	0.0603911	0.00954836	0.00928304	967.632	1000			0.160877	0.0268943	0.0104393
																					848	29.5145	1.78966	0.8827	0.0496126	0.053084	0.0601448	0.00950943	0.00924518	967.764	1000			0.160221	0.0267846	0.0103968
																					849	29.3941	1.78236	0.879101	0.0494103	0.0528675	0.0598996	0.00947065	0.00920749	967.895	1000			0.159567	0.0266754	0.0103544
																					850	29.2743	1.77509	0.875516	0.0492089	0.0526519	0.0596554	0.00943204	0.00916994	968.026	1000			0.158917	0.0265666	0.0103121
																					851	29.1549	1.76785	0.871946	0.0490082	0.0524373	0.0594121	0.00939358	0.00913255	968.156	1000			0.158269	0.0264583	0.0102701
																					852	29.036	1.76065	0.868391	0.0488084	0.0522234	0.0591699	0.00935527	0.00909531	968.286	1000			0.157623	0.0263504	0.0102282
																					853	28.9176	1.75347	0.86485	0.0486094	0.0520105	0.0589286	0.00931713	0.00905823	968.415	1000			0.156981	0.026243	0.0101865
																					854	28.7997	1.74632	0.861323	0.0484112	0.0517984	0.0586883	0.00927914	0.00902129	968.544	1000			0.156341	0.0261359	0.010145
																					855	28.6823	1.7392	0.857811	0.0482138	0.0515872	0.058449	0.0092413	0.00898451	968.672	1000			0.155703	0.0260294	0.0101036
																					856	28.5653	1.7321	0.854314	0.0480172	0.0513769	0.0582107	0.00920362	0.00894787	968.8	1000			0.155068	0.0259232	0.0100624
																					857	28.4489	1.72504	0.85083	0.0478214	0.0511674	0.0579733	0.00916609	0.00891139	968.927	1000			0.154436	0.0258175	0.0100214
																					858	28.3329	1.71801	0.847361	0.0476264	0.0509587	0.0577369	0.00912872	0.00887505	969.054	1000			0.153806	0.0257123	0.00998052
																					859	28.2173	1.711	0.843906	0.0474322	0.050751	0.0575015	0.00909149	0.00883886	969.18	1000			0.153179	0.0256074	0.00993982
																					860	28.1023	1.70403	0.840465	0.0472388	0.050544	0.057267	0.00905442	0.00880282	969.306	1000			0.152554	0.025503	0.00989929
																					861	27.9877	1.69708	0.837038	0.0470462	0.0503379	0.0570335	0.0090175	0.00876693	969.431	1000			0.151932	0.025399	0.00985893
																					862	27.8736	1.69016	0.833625	0.0468543	0.0501327	0.056801	0.00898073	0.00873118	969.556	1000			0.151313	0.0252955	0.00981873
																					863	27.7599	1.68327	0.830225	0.0466633	0.0499282	0.0565694	0.00894411	0.00869558	969.68	1000			0.150696	0.0251923	0.00977869
																					864	27.6467	1.6764	0.82684	0.046473	0.0497247	0.0563387	0.00890764	0.00866012	969.804	1000			0.150081	0.0250896	0.00973882
																					865	27.534	1.66957	0.823469	0.0462835	0.0495219	0.056109	0.00887132	0.00862481	969.927	1000			0.14947	0.0249873	0.00969911
																					866	27.4217	1.66276	0.820111	0.0460948	0.04932	0.0558802	0.00883515	0.00858964	970.049	1000			0.14886	0.0248854	0.00965956
																					867	27.3099	1.65598	0.816767	0.0459068	0.0491189	0.0556523	0.00879912	0.00855462	970.171	1000			0.148253	0.0247839	0.00962017
																					868	27.1985	1.64923	0.813437	0.0457196	0.0489186	0.0554254	0.00876325	0.00851974	970.293	1000			0.147649	0.0246829	0.00958095
																					869	27.0876	1.6425	0.81012	0.0455332	0.0487191	0.0551994	0.00872751	0.008485	970.414	1000			0.147047	0.0245822	0.00954188
																					870	26.9772	1.63581	0.806816	0.0453476	0.0485205	0.0549743	0.00869193	0.0084504	970.535	1000			0.146447	0.024482	0.00950297
																					871	26.8672	1.62914	0.803527	0.0451626	0.0483226	0.0547502	0.00865648	0.00841594	970.655	1000			0.14585	0.0243822	0.00946422
																					872	26.7576	1.62249	0.80025	0.0449785	0.0481256	0.0545269	0.00862119	0.00838162	970.775	1000			0.145255	0.0242827	0.00942563
																					873	26.6485	1.61588	0.796987	0.0447951	0.0479294	0.0543046	0.00858603	0.00834745	970.894	1000			0.144663	0.0241837	0.0093872
																					874	26.5399	1.60929	0.793737	0.0446124	0.0477339	0.0540832	0.00855102	0.00831341	971.012	1000			0.144073	0.0240851	0.00934892
																					875	26.4317	1.60273	0.790501	0.0444305	0.0475393	0.0538626	0.00851616	0.00827951	971.131	1000			0.143485	0.0239869	0.0093108
																					876	26.3239	1.59619	0.787278	0.0442494	0.0473454	0.053643	0.00848143	0.00824575	971.248	1000			0.1429	0.0238891	0.00927284
																					877	26.2165	1.58968	0.784067	0.0440689	0.0471524	0.0534243	0.00844685	0.00821213	971.366	1000			0.142318	0.0237917	0.00923503
																					878	26.1096	1.5832	0.78087	0.0438892	0.0469601	0.0532064	0.00841241	0.00817865	971.482	1000			0.141737	0.0236947	0.00919737
																					879	26.0032	1.57674	0.777686	0.0437103	0.0467686	0.0529895	0.0083781	0.0081453	971.599	1000			0.141159	0.0235981	0.00915987
																					880	25.8972	1.57032	0.774515	0.0435321	0.0465779	0.0527734	0.00834394	0.00811208	971.714	1000			0.140584	0.0235018	0.00912252
																					881	25.7916	1.56391	0.771357	0.0433546	0.046388	0.0525582	0.00830992	0.00807901	971.83	1000			0.140011	0.023406	0.00908532
																					882	25.6864	1.55754	0.768212	0.0431778	0.0461989	0.0523439	0.00827604	0.00804606	971.945	1000			0.13944	0.0233106	0.00904828
																					883	25.5817	1.55118	0.76508	0.0430017	0.0460105	0.0521305	0.00824229	0.00801326	972.059	1000			0.138871	0.0232155	0.00901138
																					884	25.4773	1.54486	0.76196	0.0428264	0.0458229	0.0519179	0.00820868	0.00798058	972.173	1000			0.138305	0.0231209	0.00897464
																					885	25.3735	1.53856	0.758853	0.0426517	0.045636	0.0517062	0.00817521	0.00794804	972.286	1000			0.137741	0.0230266	0.00893804
																					886	25.27	1.53229	0.755759	0.0424778	0.04545	0.0514954	0.00814188	0.00791563	972.399	1000			0.137179	0.0229327	0.0089016
																					887	25.167	1.52604	0.752677	0.0423046	0.0452646	0.0512854	0.00810868	0.00788336	972.512	1000			0.13662	0.0228392	0.0088653
																					888	25.0643	1.51982	0.749608	0.0421321	0.0450801	0.0510763	0.00807561	0.00785121	972.624	1000			0.136063	0.0227461	0.00882915
																					889	24.9621	1.51362	0.746551	0.0419603	0.0448962	0.050868	0.00804269	0.0078192	972.736	1000			0.135508	0.0226533	0.00879315
																					890	24.8604	1.50745	0.743507	0.0417892	0.0447132	0.0506606	0.00800989	0.00778732	972.847	1000			0.134956	0.0225609	0.0087573
																					891	24.759	1.5013	0.740476	0.0416188	0.0445309	0.0504541	0.00797723	0.00775556	972.958	1000			0.134405	0.022469	0.00872159
																					892	24.658	1.49518	0.737456	0.0414491	0.0443493	0.0502483	0.0079447	0.00772394	973.068	1000			0.133857	0.0223773	0.00868603
																					893	24.5575	1.48908	0.734449	0.0412801	0.0441685	0.0500434	0.00791231	0.00769244	973.178	1000			0.133311	0.0222861	0.00865061
																					894	24.4574	1.48301	0.731455	0.0411118	0.0439884	0.0498394	0.00788005	0.00766108	973.287	1000			0.132768	0.0221952	0.00861534
																					895	24.3576	1.47696	0.728472	0.0409442	0.043809	0.0496362	0.00784791	0.00762984	973.396	1000			0.132227	0.0221047	0.00858021
																					896	24.2583	1.47094	0.725502	0.0407772	0.0436304	0.0494338	0.00781591	0.00759873	973.504	1000			0.131687	0.0220146	0.00854522
																					897	24.1594	1.46494	0.722544	0.040611	0.0434525	0.0492322	0.00778404	0.00756774	973.613	1000			0.13115	0.0219248	0.00851038
																					898	24.0609	1.45897	0.719597	0.0404454	0.0432753	0.0490315	0.0077523	0.00753689	973.72	1000			0.130616	0.0218354	0.00847568
																					899	23.9628	1.45302	0.716663	0.0402804	0.0430988	0.0488315	0.00772069	0.00750615	973.827	1000			0.130083	0.0217464	0.00844112
																					900	23.8651	1.4471	0.713741	0.0401162	0.0429231	0.0486324	0.00768921	0.00747555	973.934	1000			0.129553	0.0216577	0.0084067
																					901	23.7678	1.4412	0.710831	0.0399526	0.0427481	0.0484341	0.00765786	0.00744507	974.04	1000			0.129024	0.0215694	0.00837242
																					902	23.6708	1.43532	0.707932	0.0397897	0.0425738	0.0482366	0.00762663	0.00741471	974.146	1000			0.128498	0.0214815	0.00833828
																					903	23.5743	1.42947	0.705046	0.0396275	0.0424002	0.0480399	0.00759554	0.00738447	974.252	1000			0.127974	0.0213939	0.00830428
																					904	23.4782	1.42364	0.702171	0.0394659	0.0422273	0.0478441	0.00756457	0.00735436	974.357	1000			0.127452	0.0213066	0.00827042
																					905	23.3825	1.41783	0.699308	0.039305	0.0420551	0.047649	0.00753372	0.00732438	974.461	1000			0.126933	0.0212197	0.0082367
																					906	23.2871	1.41205	0.696456	0.0391447	0.0418836	0.0474547	0.007503	0.00729451	974.565	1000			0.126415	0.0211332	0.00820311
																					907	23.1922	1.40629	0.693616	0.0389851	0.0417128	0.0472612	0.00747241	0.00726477	974.669	1000			0.1259	0.0210471	0.00816966
																					908	23.0976	1.40056	0.690788	0.0388261	0.0415427	0.0470685	0.00744194	0.00723515	974.772	1000			0.125386	0.0209612	0.00813635
																					909	23.0034	1.39485	0.687971	0.0386678	0.0413733	0.0468765	0.00741159	0.00720564	974.875	1000			0.124875	0.0208758	0.00810317
																					910	22.9096	1.38916	0.685166	0.0385101	0.0412046	0.0466854	0.00738137	0.00717626	974.978	1000			0.124366	0.0207906	0.00807013
																					911	22.8162	1.3835	0.682372	0.0383531	0.0410366	0.046495	0.00735128	0.007147	975.08	1000			0.123859	0.0207059	0.00803723
																					912	22.7232	1.37786	0.67959	0.0381967	0.0408693	0.0463055	0.0073213	0.00711786	975.181	1000			0.123354	0.0206214	0.00800445
																					913	22.6305	1.37224	0.676819	0.038041	0.0407027	0.0461166	0.00729145	0.00708884	975.282	1000			0.122851	0.0205374	0.00797182
																					914	22.5382	1.36664	0.674059	0.0378859	0.0405367	0.0459286	0.00726172	0.00705993	975.383	1000			0.12235	0.0204536	0.00793931
																					915	22.4463	1.36107	0.671311	0.0377314	0.0403714	0.0457413	0.00723211	0.00703114	975.484	1000			0.121851	0.0203702	0.00790694
																					916	22.3548	1.35552	0.668573	0.0375775	0.0402068	0.0455548	0.00720262	0.00700247	975.584	1000			0.121354	0.0202872	0.0078747
																					917	22.2637	1.34999	0.665847	0.0374243	0.0400428	0.0453691	0.00717325	0.00697392	975.683	1000			0.120859	0.0202044	0.00784259
																					918	22.1729	1.34449	0.663132	0.0372717	0.0398796	0.0451841	0.007144	0.00694548	975.782	1000			0.120367	0.020122	0.00781061
																					919	22.0825	1.33901	0.660428	0.0371197	0.039717	0.0449998	0.00711487	0.00691716	975.881	1000			0.119876	0.02004	0.00777876
																					920	21.9924	1.33355	0.657735	0.0369684	0.039555	0.0448163	0.00708586	0.00688896	975.979	1000			0.119387	0.0199583	0.00774704
																					921	21.9028	1.32811	0.655053	0.0368176	0.0393937	0.0446336	0.00705697	0.00686087	976.077	1000			0.1189	0.0198769	0.00771545
																					922	21.8134	1.32269	0.652382	0.0366675	0.0392331	0.0444516	0.00702819	0.00683289	976.175	1000			0.118415	0.0197959	0.00768399
																					923	21.7245	1.3173	0.649722	0.036518	0.0390731	0.0442704	0.00699953	0.00680503	976.272	1000			0.117932	0.0197151	0.00765266
																					924	21.6359	1.31193	0.647073	0.0363691	0.0389138	0.0440898	0.00697099	0.00677728	976.369	1000			0.117452	0.0196347	0.00762146
																					925	21.5477	1.30658	0.644435	0.0362208	0.0387551	0.0439101	0.00694257	0.00674965	976.465	1000			0.116973	0.0195547	0.00759038
																					926	21.4598	1.30125	0.641807	0.0360731	0.0385971	0.043731	0.00691426	0.00672213	976.561	1000			0.116496	0.0194749	0.00755943
																					927	21.3723	1.29595	0.63919	0.035926	0.0384397	0.0435527	0.00688607	0.00669472	976.657	1000			0.116021	0.0193955	0.00752861
																					928	21.2852	1.29066	0.636584	0.0357795	0.038283	0.0433751	0.00685799	0.00666742	976.752	1000			0.115548	0.0193165	0.00749791
																					929	21.1984	1.2854	0.633988	0.0356336	0.0381269	0.0431983	0.00683002	0.00664023	976.847	1000			0.115076	0.0192377	0.00746734
																					930	21.112	1.28016	0.631403	0.0354883	0.0379714	0.0430221	0.00680217	0.00661316	976.941	1000			0.114607	0.0191592	0.00743689
																					931	21.0259	1.27494	0.628828	0.0353436	0.0378166	0.0428467	0.00677444	0.00658619	977.035	1000			0.11414	0.0190811	0.00740656
																					932	20.9401	1.26974	0.626264	0.0351995	0.0376624	0.042672	0.00674682	0.00655934	977.129	1000			0.113675	0.0190033	0.00737636
																					933	20.8548	1.26456	0.62371	0.035056	0.0375088	0.042498	0.0067193	0.00653259	977.222	1000			0.113211	0.0189258	0.00734629
																					934	20.7697	1.2594	0.621167	0.034913	0.0373559	0.0423247	0.00669191	0.00650595	977.315	1000			0.112749	0.0188487	0.00731633
																					935	20.685	1.25427	0.618634	0.0347707	0.0372035	0.0421521	0.00666462	0.00647943	977.407	1000			0.11229	0.0187718	0.0072865
																					936	20.6007	1.24916	0.616112	0.0346289	0.0370519	0.0419802	0.00663744	0.00645301	977.499	1000			0.111832	0.0186953	0.00725679
																					937	20.5167	1.24406	0.6136	0.0344877	0.0369008	0.0418091	0.00661038	0.00642669	977.591	1000			0.111376	0.018619	0.0072272
																					938	20.433	1.23899	0.611098	0.0343471	0.0367503	0.0416386	0.00658343	0.00640049	977.683	1000			0.110922	0.0185431	0.00719773
																					939	20.3497	1.23394	0.608606	0.034207	0.0366005	0.0414688	0.00655658	0.00637439	977.774	1000			0.110469	0.0184675	0.00716838
																					940	20.2667	1.22891	0.606124	0.0340675	0.0364512	0.0412997	0.00652985	0.0063484	977.864	1000			0.110019	0.0183922	0.00713915
																					941	20.1841	1.22389	0.603653	0.0339286	0.0363026	0.0411313	0.00650322	0.00632251	977.954	1000			0.10957	0.0183172	0.00711004
																					942	20.1018	1.2189	0.601191	0.0337903	0.0361546	0.0409636	0.0064767	0.00629673	978.044	1000			0.109124	0.0182425	0.00708105
																					943	20.0198	1.21393	0.59874	0.0336525	0.0360071	0.0407966	0.0064503	0.00627106	978.134	1000			0.108679	0.0181681	0.00705218
																					944	19.9382	1.20898	0.596299	0.0335153	0.0358603	0.0406302	0.00642399	0.00624549	978.223	1000			0.108235	0.0180941	0.00702342
																					945	19.8569	1.20405	0.593867	0.0333786	0.0357141	0.0404645	0.0063978	0.00622002	978.312	1000			0.107794	0.0180203	0.00699478
																					946	19.7759	1.19915	0.591446	0.0332425	0.0355685	0.0402996	0.00637171	0.00619466	978.4	1000			0.107355	0.0179468	0.00696626
																					947	19.6953	1.19426	0.589034	0.033107	0.0354234	0.0401352	0.00634573	0.0061694	978.488	1000			0.106917	0.0178736	0.00693786
																					948	19.615	1.18939	0.586632	0.032972	0.035279	0.0399716	0.00631986	0.00614424	978.576	1000			0.106481	0.0178007	0.00690957
																					949	19.535	1.18454	0.58424	0.0328375	0.0351351	0.0398086	0.00629409	0.00611919	978.663	1000			0.106047	0.0177282	0.00688139
																					950	19.4554	1.17971	0.581858	0.0327036	0.0349919	0.0396463	0.00626842	0.00609424	978.75	1000			0.105614	0.0176559	0.00685333
																					951	19.376	1.1749	0.579485	0.0325703	0.0348492	0.0394846	0.00624286	0.00606939	978.837	1000			0.105184	0.0175839	0.00682539
																					952	19.297	1.17011	0.577123	0.0324375	0.0347071	0.0393236	0.00621741	0.00604464	978.923	1000			0.104755	0.0175122	0.00679756
																					953	19.2183	1.16533	0.574769	0.0323052	0.0345656	0.0391633	0.00619206	0.00601999	979.009	1000			0.104328	0.0174408	0.00676984
																					954	19.14	1.16058	0.572426	0.0321735	0.0344246	0.0390036	0.00616681	0.00599545	979.095	1000			0.103902	0.0173697	0.00674224
																					955	19.0619	1.15585	0.570092	0.0320423	0.0342843	0.0388445	0.00614166	0.005971	979.18	1000			0.103479	0.0172988	0.00671474
																					956	18.9842	1.15114	0.567767	0.0319117	0.0341445	0.0386861	0.00611662	0.00594665	979.265	1000			0.103057	0.0172283	0.00668736
																					957	18.9068	1.14644	0.565452	0.0317815	0.0340053	0.0385284	0.00609168	0.00592241	979.35	1000			0.102636	0.017158	0.0066601
																					958	18.8297	1.14177	0.563146	0.0316519	0.0338666	0.0383713	0.00606684	0.00589826	979.434	1000			0.102218	0.0170881	0.00663294
																					959	18.7529	1.13711	0.56085	0.0315229	0.0337285	0.0382148	0.0060421	0.00587421	979.518	1000			0.101801	0.0170184	0.00660589
																					960	18.6765	1.13248	0.558563	0.0313943	0.033591	0.038059	0.00601747	0.00585025	979.601	1000			0.101386	0.016949	0.00657896
																					961	18.6003	1.12786	0.556286	0.0312663	0.033454	0.0379038	0.00599293	0.0058264	979.684	1000			0.100973	0.0168799	0.00655213
																					962	18.5245	1.12326	0.554017	0.0311388	0.0333176	0.0377493	0.00596849	0.00580264	979.767	1000			0.100561	0.0168111	0.00652542
																					963	18.4489	1.11868	0.551758	0.0310119	0.0331817	0.0375954	0.00594416	0.00577898	979.85	1000			0.100151	0.0167425	0.00649881
																					964	18.3737	1.11412	0.549509	0.0308854	0.0330464	0.0374421	0.00591992	0.00575542	979.932	1000			0.0997424	0.0166743	0.00647231
																					965	18.2988	1.10958	0.547268	0.0307595	0.0329117	0.0372894	0.00589578	0.00573195	980.014	1000			0.0993357	0.0166063	0.00644592
																					966	18.2242	1.10505	0.545036	0.0306341	0.0327775	0.0371373	0.00587174	0.00570858	980.095	1000			0.0989307	0.0165386	0.00641963
																					967	18.1499	1.10055	0.542814	0.0305092	0.0326438	0.0369859	0.0058478	0.0056853	980.176	1000			0.0985273	0.0164711	0.00639346
																					968	18.0758	1.09606	0.540601	0.0303848	0.0325107	0.0368351	0.00582395	0.00566212	980.257	1000			0.0981256	0.016404	0.00636739
																					969	18.0021	1.09159	0.538396	0.0302609	0.0323782	0.0366849	0.00580021	0.00563903	980.338	1000			0.0977254	0.0163371	0.00634143
																					970	17.9287	1.08714	0.536201	0.0301375	0.0322462	0.0365353	0.00577655	0.00561604	980.418	1000			0.097327	0.0162705	0.00631557
																					971	17.8556	1.0827	0.534015	0.0300146	0.0321147	0.0363863	0.005753	0.00559314	980.498	1000			0.0969301	0.0162041	0.00628982
																					972	17.7828	1.07829	0.531837	0.0298922	0.0319837	0.036238	0.00572954	0.00557033	980.577	1000			0.0965349	0.016138	0.00626417
																					973	17.7103	1.07389	0.529669	0.0297703	0.0318533	0.0360902	0.00570618	0.00554762	980.656	1000			0.0961412	0.0160722	0.00623863
																					974	17.6381	1.06951	0.527509	0.0296489	0.0317234	0.0359431	0.00568291	0.005525	980.735	1000			0.0957492	0.0160067	0.00621319
																					975	17.5662	1.06515	0.525358	0.029528	0.0315941	0.0357965	0.00565974	0.00550247	980.814	1000			0.0953588	0.0159414	0.00618785
																					976	17.4946	1.06081	0.523216	0.0294076	0.0314652	0.0356505	0.00563666	0.00548003	980.892	1000			0.09497	0.0158764	0.00616262
																					977	17.4232	1.05648	0.521082	0.0292877	0.0313369	0.0355052	0.00561368	0.00545769	980.97	1000			0.0945827	0.0158117	0.00613749
																					978	17.3522	1.05218	0.518958	0.0291683	0.0312092	0.0353604	0.00559079	0.00543543	981.048	1000			0.0941971	0.0157472	0.00611247
																					979	17.2814	1.04789	0.516841	0.0290494	0.0310819	0.0352162	0.00556799	0.00541327	981.125	1000			0.093813	0.015683	0.00608754
																					980	17.211	1.04361	0.514734	0.0289309	0.0309552	0.0350726	0.00554529	0.0053912	981.202	1000			0.0934305	0.0156191	0.00606272
																					981	17.1408	1.03936	0.512635	0.0288129	0.0308289	0.0349296	0.00552268	0.00536922	981.278	1000			0.0930495	0.0155554	0.006038
																					982	17.0709	1.03512	0.510545	0.0286955	0.0307032	0.0347872	0.00550016	0.00534732	981.355	1000			0.0926701	0.0154919	0.00601338
																					983	17.0013	1.0309	0.508463	0.0285784	0.030578	0.0346453	0.00547773	0.00532552	981.431	1000			0.0922922	0.0154288	0.00598886
																					984	16.932	1.0267	0.50639	0.0284619	0.0304534	0.0345041	0.0054554	0.0053038	981.507	1000			0.0919159	0.0153659	0.00596444
																					985	16.8629	1.02251	0.504325	0.0283459	0.0303292	0.0343634	0.00543315	0.00528218	981.582	1000			0.0915411	0.0153032	0.00594012
																					986	16.7942	1.01834	0.502269	0.0282303	0.0302055	0.0342233	0.005411	0.00526064	981.657	1000			0.0911678	0.0152408	0.0059159
																					987	16.7257	1.01419	0.500221	0.0281152	0.0300824	0.0340837	0.00538893	0.00523919	981.732	1000			0.0907961	0.0151787	0.00589178
																					988	16.6575	1.01005	0.498181	0.0280005	0.0299597	0.0339447	0.00536696	0.00521783	981.806	1000			0.0904259	0.0151168	0.00586775
																					989	16.5896	1.00593	0.49615	0.0278864	0.0298375	0.0338063	0.00534508	0.00519655	981.88	1000			0.0900572	0.0150551	0.00584383
																					990	16.5219	1.00183	0.494127	0.0277727	0.0297159	0.0336685	0.00532328	0.00517536	981.954	1000			0.0896899	0.0149937	0.00582
																					991	16.4545	0.997747	0.492112	0.0276594	0.0295947	0.0335312	0.00530158	0.00515426	982.028	1000			0.0893242	0.0149326	0.00579627
																					992	16.3874	0.993679	0.490105	0.0275466	0.029474	0.0333945	0.00527996	0.00513324	982.101	1000			0.08896	0.0148717	0.00577263
																					993	16.3206	0.989627	0.488107	0.0274343	0.0293538	0.0332583	0.00525843	0.00511231	982.174	1000			0.0885973	0.0148111	0.0057491
																					994	16.2541	0.985592	0.486116	0.0273224	0.0292342	0.0331227	0.00523699	0.00509146	982.247	1000			0.088236	0.0147507	0.00572565
																					995	16.1878	0.981573	0.484134	0.027211	0.029115	0.0329876	0.00521563	0.0050707	982.319	1000			0.0878762	0.0146905	0.00570231
																					996	16.1218	0.977571	0.48216	0.0271001	0.0289962	0.0328531	0.00519437	0.00505003	982.391	1000			0.0875179	0.0146306	0.00567906
																					997	16.0561	0.973585	0.480194	0.0269896	0.028878	0.0327192	0.00517319	0.00502944	982.463	1000			0.087161	0.014571	0.0056559
																					998	15.9906	0.969615	0.478236	0.0268795	0.0287603	0.0325857	0.00515209	0.00500893	982.535	1000			0.0868056	0.0145116	0.00563284
																					999	15.9254	0.965661	0.476286	0.0267699	0.028643	0.0324529	0.00513109	0.0049885	982.606	1000			0.0864517	0.0144524	0.00560987
																					1000	15.8604	0.961724	0.474344	0.0266608	0.0285262	0.0323206	0.00511016	0.00496816	982.677	1000			0.0860992	0.0143935	0.00558699
																					1001	15.7958	0.957802	0.47241	0.0265521	0.0284099	0.0321888	0.00508933	0.00494791	982.747	1000			0.0857481	0.0143348	0.00556421
																					1002	15.7314	0.953897	0.470484	0.0264438	0.028294	0.0320575	0.00506857	0.00492773	982.818	1000			0.0853985	0.0142763	0.00554153
																					1003	15.6672	0.950007	0.468565	0.026336	0.0281787	0.0319268	0.00504791	0.00490764	982.888	1000			0.0850503	0.0142181	0.00551893
																					1004	15.6033	0.946134	0.466655	0.0262286	0.0280638	0.0317966	0.00502732	0.00488763	982.958	1000			0.0847035	0.0141601	0.00549643
																					1005	15.5397	0.942276	0.464752	0.0261216	0.0279493	0.031667	0.00500683	0.0048677	983.027	1000			0.0843581	0.0141024	0.00547401
																					1006	15.4764	0.938433	0.462857	0.0260151	0.0278354	0.0315378	0.00498641	0.00484785	983.096	1000			0.0840141	0.0140449	0.00545169
																					1007	15.4132	0.934607	0.460969	0.025909	0.0277219	0.0314092	0.00496608	0.00482808	983.165	1000			0.0836715	0.0139876	0.00542946
																					1008	15.3504	0.930796	0.45909	0.0258034	0.0276088	0.0312812	0.00494583	0.0048084	983.234	1000			0.0833304	0.0139306	0.00540733
																					1009	15.2878	0.927001	0.457218	0.0256982	0.0274963	0.0311536	0.00492566	0.00478879	983.302	1000			0.0829906	0.0138738	0.00538528
																					1010	15.2255	0.923221	0.455354	0.0255934	0.0273841	0.0310266	0.00490558	0.00476926	983.37	1000			0.0826522	0.0138172	0.00536332
																					1011	15.1634	0.919456	0.453497	0.025489	0.0272725	0.0309001	0.00488557	0.00474982	983.438	1000			0.0823152	0.0137609	0.00534145
																					1012	15.1016	0.915707	0.451648	0.0253851	0.0271613	0.0307741	0.00486565	0.00473045	983.506	1000			0.0819795	0.0137048	0.00531967
																					1013	15.04	0.911973	0.449806	0.0252816	0.0270505	0.0306486	0.00484581	0.00471116	983.573	1000			0.0816452	0.0136489	0.00529798
																					1014	14.9787	0.908255	0.447972	0.0251785	0.0269402	0.0305236	0.00482605	0.00469195	983.64	1000			0.0813123	0.0135932	0.00527638
																					1015	14.9176	0.904551	0.446145	0.0250758	0.0268304	0.0303992	0.00480638	0.00467282	983.707	1000			0.0809808	0.0135378	0.00525486
																					1016	14.8568	0.900863	0.444326	0.0249736	0.026721	0.0302752	0.00478678	0.00465376	983.773	1000			0.0806506	0.0134826	0.00523343
																					1017	14.7962	0.89719	0.442514	0.0248718	0.026612	0.0301518	0.00476726	0.00463479	983.839	1000			0.0803217	0.0134276	0.00521209
																					1018	14.7358	0.893531	0.44071	0.0247703	0.0265035	0.0300288	0.00474782	0.00461589	983.905	1000			0.0799942	0.0133729	0.00519084
																					1019	14.6758	0.889888	0.438913	0.0246693	0.0263954	0.0299064	0.00472846	0.00459707	983.971	1000			0.079668	0.0133184	0.00516968
																					1020	14.6159	0.886259	0.437123	0.0245688	0.0262878	0.0297844	0.00470918	0.00457832	984.036	1000			0.0793432	0.013264	0.0051486
																					1021	14.5563	0.882646	0.435341	0.0244686	0.0261806	0.029663	0.00468998	0.00455966	984.101	1000			0.0790197	0.01321	0.0051276
																					1022	14.497	0.879047	0.433566	0.0243688	0.0260739	0.029542	0.00467086	0.00454106	984.166	1000			0.0786975	0.0131561	0.00510669
																					1023	14.4379	0.875462	0.431798	0.0242694	0.0259675	0.0294216	0.00465181	0.00452255	984.231	1000			0.0783766	0.0131025	0.00508587
																					1024	14.379	0.871893	0.430037	0.0241705	0.0258617	0.0293016	0.00463284	0.00450411	984.295	1000			0.078057	0.013049	0.00506513
																					1025	14.3204	0.868337	0.428284	0.0240719	0.0257562	0.0291821	0.00461395	0.00448574	984.359	1000			0.0777387	0.0129958	0.00504448
																					1026	14.262	0.864797	0.426537	0.0239738	0.0256512	0.0290631	0.00459514	0.00446745	984.423	1000			0.0774217	0.0129428	0.00502391
																					1027	14.2038	0.861271	0.424798	0.023876	0.0255466	0.0289446	0.0045764	0.00444923	984.486	1000			0.077106	0.0128901	0.00500343
																					1028	14.1459	0.857759	0.423066	0.0237787	0.0254424	0.0288266	0.00455774	0.00443109	984.55	1000			0.0767916	0.0128375	0.00498302
																					1029	14.0882	0.854261	0.421341	0.0236817	0.0253387	0.0287091	0.00453916	0.00441302	984.613	1000			0.0764785	0.0127851	0.00496271
																					1030	14.0308	0.850778	0.419623	0.0235851	0.0252354	0.028592	0.00452065	0.00439503	984.675	1000			0.0761667	0.012733	0.00494247
																					1031	13.9736	0.847309	0.417912	0.023489	0.0251325	0.0284754	0.00450221	0.00437711	984.738	1000			0.0758561	0.0126811	0.00492232
																					1032	13.9166	0.843854	0.416208	0.0233932	0.02503	0.0283593	0.00448386	0.00435926	984.8	1000			0.0755468	0.0126294	0.00490225
																					1033	13.8598	0.840413	0.414511	0.0232978	0.0249279	0.0282437	0.00446557	0.00434149	984.862	1000			0.0752387	0.0125779	0.00488226
																					1034	13.8033	0.836986	0.412821	0.0232028	0.0248263	0.0281285	0.00444736	0.00432378	984.924	1000			0.0749319	0.0125266	0.00486235
																					1035	13.747	0.833573	0.411137	0.0231082	0.0247251	0.0280138	0.00442923	0.00430615	984.985	1000			0.0746264	0.0124755	0.00484252
																					1036	13.691	0.830174	0.409461	0.023014	0.0246242	0.0278996	0.00441117	0.00428859	985.046	1000			0.0743221	0.0124247	0.00482278
																					1037	13.6352	0.826789	0.407791	0.0229201	0.0245238	0.0277858	0.00439318	0.00427111	985.107	1000			0.0740191	0.012374	0.00480311
																					1038	13.5796	0.823418	0.406129	0.0228267	0.0244238	0.0276725	0.00437527	0.00425369	985.168	1000			0.0737173	0.0123235	0.00478353
																					1039	13.5242	0.820061	0.404473	0.0227336	0.0243242	0.0275597	0.00435743	0.00423635	985.229	1000			0.0734167	0.0122733	0.00476402
																					1040	13.469	0.816717	0.402823	0.0226409	0.0242251	0.0274473	0.00433966	0.00421907	985.289	1000			0.0731173	0.0122232	0.0047446
																					1041	13.4141	0.813387	0.401181	0.0225486	0.0241263	0.0273354	0.00432197	0.00420187	985.349	1000			0.0728192	0.0121734	0.00472525
																					1042	13.3594	0.81007	0.399545	0.0224566	0.0240279	0.0272239	0.00430434	0.00418474	985.409	1000			0.0725222	0.0121238	0.00470598
																					1043	13.3049	0.806767	0.397916	0.0223651	0.0239299	0.0271129	0.00428679	0.00416767	985.468	1000			0.0722265	0.0120743	0.0046868
																					1044	13.2507	0.803477	0.396293	0.0222739	0.0238324	0.0270024	0.00426931	0.00415068	985.527	1000			0.071932	0.0120251	0.00466768
																					1045	13.1967	0.800201	0.394677	0.0221831	0.0237352	0.0268923	0.00425191	0.00413375	985.586	1000			0.0716387	0.0119761	0.00464865
																					1046	13.1429	0.796938	0.393068	0.0220926	0.0236384	0.0267826	0.00423457	0.0041169	985.645	1000			0.0713466	0.0119272	0.0046297
																					1047	13.0893	0.793689	0.391465	0.0220025	0.023542	0.0266734	0.0042173	0.00410011	985.704	1000			0.0710557	0.0118786	0.00461082
																					1048	13.0359	0.790452	0.389869	0.0219128	0.023446	0.0265647	0.00420011	0.00408339	985.762	1000			0.070766	0.0118302	0.00459202
																					1049	12.9827	0.787229	0.388279	0.0218235	0.0233504	0.0264563	0.00418298	0.00406674	985.82	1000			0.0704774	0.0117819	0.00457329
																					1050	12.9298	0.784019	0.386696	0.0217345	0.0232552	0.0263485	0.00416592	0.00405016	985.878	1000			0.07019	0.0117339	0.00455465
																					1051	12.8771	0.780822	0.385119	0.0216458	0.0231604	0.026241	0.00414894	0.00403365	985.935	1000			0.0699038	0.011686	0.00453607
																					1052	12.8246	0.777639	0.383549	0.0215576	0.0230659	0.026134	0.00413202	0.0040172	985.993	1000			0.0696188	0.0116384	0.00451758
																					1053	12.7723	0.774468	0.381985	0.0214697	0.0229719	0.0260275	0.00411517	0.00400082	986.05	1000			0.0693349	0.0115909	0.00449916
																					1054	12.7202	0.77131	0.380428	0.0213821	0.0228782	0.0259213	0.00409839	0.00398451	986.107	1000			0.0690522	0.0115437	0.00448081
																					1055	12.6683	0.768165	0.378876	0.021295	0.0227849	0.0258156	0.00408168	0.00396826	986.163	1000			0.0687706	0.0114966	0.00446254
																					1056	12.6167	0.765033	0.377332	0.0212081	0.022692	0.0257104	0.00406504	0.00395208	986.22	1000			0.0684902	0.0114497	0.00444435
																					1057	12.5652	0.761913	0.375793	0.0211216	0.0225995	0.0256055	0.00404846	0.00393596	986.276	1000			0.068211	0.011403	0.00442622
																					1058	12.514	0.758806	0.374261	0.0210355	0.0225074	0.0255011	0.00403195	0.00391991	986.332	1000			0.0679328	0.0113565	0.00440818
																					1059	12.463	0.755712	0.372735	0.0209497	0.0224156	0.0253971	0.00401551	0.00390393	986.388	1000			0.0676558	0.0113102	0.0043902
																					1060	12.4122	0.752631	0.371215	0.0208643	0.0223242	0.0252936	0.00399914	0.00388801	986.443	1000			0.06738	0.0112641	0.0043723
																					1061	12.3615	0.749562	0.369701	0.0207793	0.0222332	0.0251905	0.00398283	0.00387216	986.498	1000			0.0671052	0.0112182	0.00435447
																					1062	12.3111	0.746506	0.368194	0.0206945	0.0221425	0.0250877	0.00396659	0.00385637	986.553	1000			0.0668316	0.0111724	0.00433672
																					1063	12.2609	0.743462	0.366692	0.0206101	0.0220522	0.0249854	0.00395042	0.00384065	986.608	1000			0.0665591	0.0111269	0.00431903
																					1064	12.2109	0.74043	0.365197	0.0205261	0.0219623	0.0248836	0.00393431	0.00382499	986.663	1000			0.0662877	0.0110815	0.00430142
																					1065	12.1612	0.737411	0.363708	0.0204424	0.0218727	0.0247821	0.00391827	0.00380939	986.717	1000			0.0660174	0.0110363	0.00428388
																					1066	12.1116	0.734404	0.362225	0.0203591	0.0217835	0.0246811	0.00390229	0.00379386	986.771	1000			0.0657482	0.0109913	0.00426642
																					1067	12.0622	0.73141	0.360748	0.020276	0.0216947	0.0245804	0.00388638	0.00377839	986.825	1000			0.0654801	0.0109465	0.00424902
																					1068	12.013	0.728427	0.359277	0.0201934	0.0216063	0.0244802	0.00387053	0.00376298	986.879	1000			0.0652131	0.0109019	0.00423169
																					1069	11.964	0.725457	0.357812	0.020111	0.0215182	0.0243804	0.00385475	0.00374764	986.933	1000			0.0649472	0.0108574	0.00421444
																					1070	11.9152	0.722499	0.356353	0.020029	0.0214304	0.024281	0.00383903	0.00373235	986.986	1000			0.0646824	0.0108132	0.00419725
																					1071	11.8666	0.719553	0.3549	0.0199473	0.021343	0.0241819	0.00382338	0.00371714	987.039	1000			0.0644186	0.0107691	0.00418014
																					1072	11.8183	0.716619	0.353453	0.019866	0.021256	0.0240833	0.00380779	0.00370198	987.092	1000			0.064156	0.0107252	0.0041631
																					1073	11.7701	0.713697	0.352012	0.019785	0.0211693	0.0239851	0.00379226	0.00368688	987.144	1000			0.0638944	0.0106814	0.00414612
																					1074	11.7221	0.710787	0.350576	0.0197043	0.021083	0.0238873	0.0037768	0.00367185	987.197	1000			0.0636338	0.0106379	0.00412921
																					1075	11.6743	0.707889	0.349147	0.019624	0.0209971	0.0237899	0.0037614	0.00365688	987.249	1000			0.0633744	0.0105945	0.00411238
																					1076	11.6267	0.705002	0.347723	0.019544	0.0209114	0.0236929	0.00374606	0.00364197	987.301	1000			0.063116	0.0105513	0.00409561
																					1077	11.5793	0.702128	0.346305	0.0194643	0.0208262	0.0235963	0.00373079	0.00362712	987.353	1000			0.0628586	0.0105083	0.00407891
																					1078	11.5321	0.699265	0.344893	0.0193849	0.0207413	0.0235001	0.00371557	0.00361233	987.404	1000			0.0626023	0.0104654	0.00406228
																					1079	11.485	0.696413	0.343487	0.0193059	0.0206567	0.0234043	0.00370042	0.0035976	987.456	1000			0.062347	0.0104227	0.00404571
																					1080	11.4382	0.693574	0.342086	0.0192272	0.0205725	0.0233089	0.00368534	0.00358293	987.507	1000			0.0620928	0.0103802	0.00402922
																					1081	11.3916	0.690746	0.340692	0.0191488	0.0204886	0.0232138	0.00367031	0.00356832	987.558	1000			0.0618396	0.0103379	0.00401279
																					1082	11.3451	0.687929	0.339302	0.0190707	0.020405	0.0231192	0.00365534	0.00355377	987.609	1000			0.0615875	0.0102958	0.00399642
																					1083	11.2989	0.685124	0.337919	0.0189929	0.0203218	0.0230249	0.00364044	0.00353928	987.659	1000			0.0613363	0.0102538	0.00398013
																					1084	11.2528	0.68233	0.336541	0.0189155	0.020239	0.022931	0.00362559	0.00352485	987.709	1000			0.0610862	0.010212	0.0039639
																					1085	11.2069	0.679548	0.335169	0.0188383	0.0201564	0.0228375	0.00361081	0.00351047	987.76	1000			0.0608372	0.0101703	0.00394774
																					1086	11.1612	0.676777	0.333802	0.0187615	0.0200742	0.0227444	0.00359609	0.00349616	987.809	1000			0.0605891	0.0101289	0.00393164
																					1087	11.1157	0.674018	0.332441	0.018685	0.0199924	0.0226516	0.00358142	0.00348191	987.859	1000			0.060342	0.0100876	0.00391561
																					1088	11.0704	0.671269	0.331085	0.0186088	0.0199109	0.0225593	0.00356682	0.00346771	987.909	1000			0.060096	0.0100464	0.00389964
																					1089	11.0252	0.668532	0.329735	0.018533	0.0198297	0.0224673	0.00355228	0.00345357	987.958	1000			0.059851	0.0100055	0.00388374
																					1090	10.9803	0.665806	0.328391	0.0184574	0.0197488	0.0223757	0.00353779	0.00343949	988.007	1000			0.0596069	0.00996467	0.00386791
																					1091	10.9355	0.663091	0.327052	0.0183821	0.0196683	0.0222844	0.00352337	0.00342546	988.056	1000			0.0593639	0.00992404	0.00385213
																					1092	10.8909	0.660388	0.325718	0.0183072	0.0195881	0.0221936	0.003509	0.00341149	988.105	1000			0.0591218	0.00988358	0.00383643
																					1093	10.8465	0.657695	0.32439	0.0182325	0.0195082	0.0221031	0.00349469	0.00339758	988.153	1000			0.0588807	0.00984328	0.00382078
																					1094	10.8023	0.655013	0.323067	0.0181582	0.0194287	0.022013	0.00348044	0.00338373	988.201	1000			0.0586406	0.00980314	0.0038052
																					1095	10.7582	0.652342	0.32175	0.0180841	0.0193495	0.0219232	0.00346625	0.00336993	988.25	1000			0.0584015	0.00976317	0.00378969
																					1096	10.7144	0.649682	0.320438	0.0180104	0.0192706	0.0218338	0.00345212	0.00335619	988.298	1000			0.0581634	0.00972336	0.00377424
																					1097	10.6707	0.647033	0.319132	0.017937	0.019192	0.0217448	0.00343804	0.00334251	988.345	1000			0.0579262	0.00968371	0.00375885
																					1098	10.6272	0.644395	0.31783	0.0178638	0.0191137	0.0216561	0.00342402	0.00332888	988.393	1000			0.05769	0.00964422	0.00374352
																					1099	10.5838	0.641767	0.316534	0.017791	0.0190358	0.0215678	0.00341006	0.0033153	988.44	1000			0.0574548	0.0096049	0.00372825
																					1100	10.5407	0.639151	0.315244	0.0177184	0.0189582	0.0214799	0.00339616	0.00330179	988.487	1000			0.0572205	0.00956574	0.00371305
																					1101	10.4977	0.636544	0.313958	0.0176462	0.0188809	0.0213923	0.00338231	0.00328832	988.534	1000			0.0569872	0.00952673	0.00369791
																					1102	10.4549	0.633949	0.312678	0.0175742	0.0188039	0.0213051	0.00336852	0.00327491	988.581	1000			0.0567548	0.00948788	0.00368283
																					1103	10.4123	0.631364	0.311403	0.0175026	0.0187272	0.0212182	0.00335478	0.00326156	988.627	1000			0.0565234	0.0094492	0.00366782
																					1104	10.3698	0.62879	0.310133	0.0174312	0.0186509	0.0211317	0.0033411	0.00324826	988.674	1000			0.056293	0.00941067	0.00365286
																					1105	10.3275	0.626226	0.308869	0.0173601	0.0185748	0.0210455	0.00332748	0.00323502	988.72	1000			0.0560634	0.0093723	0.00363797
																					1106	10.2854	0.623672	0.307609	0.0172894	0.0184991	0.0209597	0.00331391	0.00322183	988.766	1000			0.0558348	0.00933408	0.00362313
																					1107	10.2435	0.621129	0.306355	0.0172189	0.0184236	0.0208742	0.0033004	0.00320869	988.812	1000			0.0556071	0.00929602	0.00360836
																					1108	10.2017	0.618596	0.305106	0.0171486	0.0183485	0.0207891	0.00328694	0.0031956	988.857	1000			0.0553804	0.00925812	0.00359365
																					1109	10.1601	0.616074	0.303862	0.0170787	0.0182737	0.0207043	0.00327354	0.00318257	988.903	1000			0.0551546	0.00922036	0.00357899
																					1110	10.1187	0.613562	0.302623	0.0170091	0.0181992	0.0206199	0.00326019	0.0031696	988.948	1000			0.0549297	0.00918277	0.0035644
																					1111	10.0774	0.61106	0.301389	0.0169397	0.018125	0.0205358	0.0032469	0.00315667	988.993	1000			0.0547057	0.00914533	0.00354987
																					1112	10.0363	0.608569	0.30016	0.0168707	0.0180511	0.0204521	0.00323366	0.0031438	989.038	1000			0.0544827	0.00910804	0.00353539
																					1113	9.9954	0.606087	0.298936	0.0168019	0.0179775	0.0203687	0.00322047	0.00313098	989.083	1000			0.0542605	0.0090709	0.00352098
																					1114	9.95464	0.603616	0.297717	0.0167334	0.0179042	0.0202857	0.00320734	0.00311822	989.127	1000			0.0540393	0.00903391	0.00350662
																					1115	9.91405	0.601155	0.296503	0.0166651	0.0178312	0.0202029	0.00319426	0.0031055	989.172	1000			0.0538189	0.00899707	0.00349232
																					1116	9.87363	0.598703	0.295294	0.0165972	0.0177585	0.0201206	0.00318124	0.00309284	989.216	1000			0.0535995	0.00896039	0.00347808
																					1117	9.83337	0.596262	0.29409	0.0165295	0.017686	0.0200385	0.00316827	0.00308023	989.26	1000			0.0533809	0.00892385	0.0034639
																					1118	9.79327	0.593831	0.292891	0.0164621	0.0176139	0.0199568	0.00315535	0.00306767	989.304	1000			0.0531632	0.00888746	0.00344977
																					1119	9.75334	0.591409	0.291697	0.016395	0.0175421	0.0198754	0.00314248	0.00305516	989.347	1000			0.0529465	0.00885123	0.00343571
																					1120	9.71357	0.588998	0.290507	0.0163281	0.0174706	0.0197944	0.00312967	0.0030427	989.391	1000			0.0527306	0.00881513	0.0034217
																					1121	9.67396	0.586596	0.289323	0.0162615	0.0173993	0.0197137	0.00311691	0.00303029	989.434	1000			0.0525156	0.00877919	0.00340775
																					1122	9.63452	0.584204	0.288143	0.0161952	0.0173284	0.0196333	0.0031042	0.00301794	989.477	1000			0.0523014	0.00874339	0.00339385
																					1123	9.59523	0.581822	0.286968	0.0161292	0.0172577	0.0195532	0.00309154	0.00300563	989.52	1000			0.0520882	0.00870774	0.00338001
																					1124	9.55611	0.57945	0.285798	0.0160634	0.0171874	0.0194735	0.00307893	0.00299338	989.563	1000			0.0518758	0.00867224	0.00336623
																					1125	9.51714	0.577087	0.284633	0.0159979	0.0171173	0.0193941	0.00306638	0.00298117	989.605	1000			0.0516643	0.00863687	0.0033525
																					1126	9.47834	0.574734	0.283472	0.0159327	0.0170475	0.019315	0.00305388	0.00296902	989.648	1000			0.0514536	0.00860166	0.00333883
																					1127	9.43969	0.572391	0.282316	0.0158677	0.016978	0.0192363	0.00304142	0.00295691	989.69	1000			0.0512438	0.00856658	0.00332522
																					1128	9.4012	0.570057	0.281165	0.015803	0.0169087	0.0191578	0.00302902	0.00294485	989.732	1000			0.0510348	0.00853165	0.00331166
																					1129	9.36286	0.567732	0.280018	0.0157386	0.0168398	0.0190797	0.00301667	0.00293285	989.774	1000			0.0508267	0.00849686	0.00329816
																					1130	9.32469	0.565417	0.278877	0.0156744	0.0167711	0.0190019	0.00300437	0.00292089	989.815	1000			0.0506195	0.00846222	0.00328471
																					1131	9.28666	0.563112	0.27774	0.0156105	0.0167028	0.0189244	0.00299212	0.00290898	989.857	1000			0.0504131	0.00842771	0.00327132
																					1132	9.2488	0.560816	0.276607	0.0155469	0.0166346	0.0188473	0.00297992	0.00289711	989.898	1000			0.0502075	0.00839335	0.00325798
																					1133	9.21109	0.558529	0.275479	0.0154835	0.0165668	0.0187704	0.00296777	0.0028853	989.939	1000			0.0500028	0.00835912	0.00324469
																					1134	9.17353	0.556251	0.274356	0.0154203	0.0164993	0.0186939	0.00295567	0.00287354	989.98	1000			0.0497989	0.00832504	0.00323146
																					1135	9.13612	0.553983	0.273237	0.0153574	0.016432	0.0186177	0.00294362	0.00286182	990.021	1000			0.0495959	0.00829109	0.00321829
																					1136	9.09887	0.551724	0.272123	0.0152948	0.016365	0.0185417	0.00293161	0.00285015	990.062	1000			0.0493936	0.00825729	0.00320516
																					1137	9.06177	0.549475	0.271013	0.0152325	0.0162983	0.0184661	0.00291966	0.00283853	990.103	1000			0.0491922	0.00822362	0.00319209
																					1138	9.02482	0.547234	0.269908	0.0151703	0.0162318	0.0183908	0.00290775	0.00282695	990.143	1000			0.0489916	0.00819009	0.00317908
																					1139	8.98802	0.545003	0.268808	0.0151085	0.0161656	0.0183159	0.0028959	0.00281543	990.183	1000			0.0487919	0.00815669	0.00316612
																					1140	8.95137	0.542781	0.267712	0.0150469	0.0160997	0.0182412	0.00288409	0.00280395	990.223	1000			0.0485929	0.00812343	0.00315321
																					1141	8.91487	0.540567	0.26662	0.0149855	0.0160341	0.0181668	0.00287233	0.00279251	990.263	1000			0.0483948	0.00809031	0.00314035
																					1142	8.87852	0.538363	0.265533	0.0149244	0.0159687	0.0180927	0.00286062	0.00278113	990.303	1000			0.0481975	0.00805732	0.00312754
																					1143	8.84232	0.536168	0.26445	0.0148636	0.0159036	0.0180189	0.00284895	0.00276979	990.342	1000			0.0480009	0.00802446	0.00311479
																					1144	8.80626	0.533982	0.263372	0.014803	0.0158387	0.0179455	0.00283734	0.00275849	990.382	1000			0.0478052	0.00799174	0.00310209
																					1145	8.77035	0.531804	0.262298	0.0147426	0.0157741	0.0178723	0.00282577	0.00274725	990.421	1000			0.0476103	0.00795916	0.00308944
																					1146	8.73459	0.529636	0.261229	0.0146825	0.0157098	0.0177994	0.00281425	0.00273604	990.46	1000			0.0474161	0.0079267	0.00307684
																					1147	8.69898	0.527476	0.260163	0.0146226	0.0156458	0.0177268	0.00280277	0.00272489	990.499	1000			0.0472228	0.00789438	0.0030643
																					1148	8.66351	0.525326	0.259103	0.014563	0.015582	0.0176546	0.00279134	0.00271378	990.538	1000			0.0470303	0.00786219	0.0030518
																					1149	8.62818	0.523184	0.258046	0.0145036	0.0155184	0.0175826	0.00277996	0.00270271	990.576	1000			0.0468385	0.00783014	0.00303936
																					1150	8.593	0.52105	0.256994	0.0144445	0.0154551	0.0175109	0.00276862	0.00269169	990.615	1000			0.0466475	0.00779821	0.00302697
																					1151	8.55796	0.518926	0.255946	0.0143856	0.0153921	0.0174395	0.00275734	0.00268072	990.653	1000			0.0464573	0.00776641	0.00301462
																					1152	8.52307	0.51681	0.254902	0.0143269	0.0153294	0.0173684	0.00274609	0.00266979	990.691	1000			0.0462679	0.00773474	0.00300233
																					1153	8.48831	0.514702	0.253863	0.0142685	0.0152669	0.0172976	0.0027349	0.0026589	990.729	1000			0.0460792	0.0077032	0.00299009
																					1154	8.4537	0.512604	0.252828	0.0142103	0.0152046	0.017227	0.00272374	0.00264806	990.767	1000			0.0458913	0.00767179	0.0029779
																					1155	8.41923	0.510514	0.251797	0.0141524	0.0151426	0.0171568	0.00271264	0.00263726	990.804	1000			0.0457042	0.00764051	0.00296575
																					1156	8.3849	0.508432	0.25077	0.0140947	0.0150809	0.0170868	0.00270158	0.00262651	990.842	1000			0.0455178	0.00760936	0.00295366
																					1157	8.35071	0.506359	0.249748	0.0140372	0.0150194	0.0170171	0.00269056	0.0026158	990.879	1000			0.0453322	0.00757833	0.00294162
																					1158	8.31666	0.504294	0.248729	0.01398	0.0149581	0.0169478	0.00267959	0.00260513	990.916	1000			0.0451474	0.00754743	0.00292962
																					1159	8.28275	0.502238	0.247715	0.013923	0.0148971	0.0168787	0.00266866	0.00259451	990.953	1000			0.0449633	0.00751665	0.00291768
																					1160	8.24898	0.50019	0.246705	0.0138662	0.0148364	0.0168098	0.00265778	0.00258393	990.99	1000			0.04478	0.007486	0.00290578
																					1161	8.21534	0.49815	0.245699	0.0138097	0.0147759	0.0167413	0.00264694	0.00257339	991.027	1000			0.0445974	0.00745548	0.00289393
																					1162	8.18184	0.496119	0.244697	0.0137533	0.0147156	0.016673	0.00263615	0.0025629	991.064	1000			0.0444155	0.00742508	0.00288213
																					1163	8.14848	0.494096	0.2437	0.0136973	0.0146556	0.016605	0.0026254	0.00255245	991.1	1000			0.0442344	0.0073948	0.00287038
																					1164	8.11526	0.492081	0.242706	0.0136414	0.0145959	0.0165373	0.0026147	0.00254204	991.136	1000			0.044054	0.00736465	0.00285868
																					1165	8.08217	0.490075	0.241716	0.0135858	0.0145364	0.0164699	0.00260404	0.00253168	991.172	1000			0.0438744	0.00733462	0.00284702
																					1166	8.04921	0.488077	0.240731	0.0135304	0.0144771	0.0164027	0.00259342	0.00252135	991.208	1000			0.0436955	0.00730471	0.00283541
																					1167	8.01639	0.486087	0.239749	0.0134752	0.0144181	0.0163359	0.00258284	0.00251107	991.244	1000			0.0435173	0.00727493	0.00282385
																					1168	7.9837	0.484105	0.238771	0.0134203	0.0143593	0.0162693	0.00257231	0.00250083	991.28	1000			0.0433399	0.00724527	0.00281234
																					1169	7.95115	0.482131	0.237798	0.0133656	0.0143007	0.0162029	0.00256182	0.00249064	991.316	1000			0.0431632	0.00721572	0.00280087
																					1170	7.91873	0.480165	0.236828	0.0133111	0.0142424	0.0161368	0.00255138	0.00248048	991.351	1000			0.0429872	0.0071863	0.00278945
																					1171	7.88644	0.478207	0.235862	0.0132568	0.0141843	0.016071	0.00254097	0.00247037	991.386	1000			0.0428119	0.007157	0.00277807
																					1172	7.85428	0.476257	0.234901	0.0132027	0.0141265	0.0160055	0.00253061	0.00246029	991.421	1000			0.0426373	0.00712782	0.00276675
																					1173	7.82226	0.474315	0.233943	0.0131489	0.0140689	0.0159403	0.00252029	0.00245026	991.456	1000			0.0424635	0.00709875	0.00275546
																					1174	7.79036	0.472381	0.232989	0.0130953	0.0140115	0.0158753	0.00251002	0.00244027	991.491	1000			0.0422903	0.00706981	0.00274423
																					1175	7.75859	0.470455	0.232039	0.0130419	0.0139544	0.0158105	0.00249978	0.00243032	991.526	1000			0.0421179	0.00704098	0.00273304
																					1176	7.72696	0.468536	0.231093	0.0129887	0.0138975	0.0157461	0.00248959	0.00242041	991.56	1000			0.0419461	0.00701227	0.00272189
																					1177	7.69545	0.466626	0.230151	0.0129357	0.0138408	0.0156819	0.00247944	0.00241054	991.595	1000			0.0417751	0.00698368	0.0027108
																					1178	7.66407	0.464723	0.229212	0.012883	0.0137844	0.0156179	0.00246933	0.00240071	991.629	1000			0.0416048	0.0069552	0.00269974
																					1179	7.63282	0.462828	0.228278	0.0128305	0.0137282	0.0155542	0.00245926	0.00239092	991.663	1000			0.0414351	0.00692684	0.00268873
																					1180	7.6017	0.460941	0.227347	0.0127781	0.0136722	0.0154908	0.00244923	0.00238117	991.697	1000			0.0412662	0.0068986	0.00267777
																					1181	7.5707	0.459062	0.22642	0.012726	0.0136165	0.0154276	0.00243925	0.00237146	991.731	1000			0.0410979	0.00687047	0.00266685
																					1182	7.53983	0.45719	0.225496	0.0126742	0.0135609	0.0153647	0.0024293	0.00236179	991.765	1000			0.0409303	0.00684245	0.00265598
																					1183	7.50909	0.455326	0.224577	0.0126225	0.0135057	0.0153021	0.00241939	0.00235216	991.798	1000			0.0407634	0.00681455	0.00264515
																					1184	7.47847	0.453469	0.223661	0.012571	0.0134506	0.0152397	0.00240953	0.00234257	991.832	1000			0.0405972	0.00678676	0.00263436
																					1185	7.44798	0.45162	0.222749	0.0125197	0.0133957	0.0151775	0.0023997	0.00233302	991.865	1000			0.0404317	0.00675909	0.00262362
																					1186	7.41761	0.449778	0.221841	0.0124687	0.0133411	0.0151157	0.00238992	0.00232351	991.898	1000			0.0402668	0.00673153	0.00261292
																					1187	7.38736	0.447944	0.220936	0.0124179	0.0132867	0.015054	0.00238017	0.00231403	991.931	1000			0.0401026	0.00670408	0.00260227
																					1188	7.35724	0.446118	0.220036	0.0123672	0.0132325	0.0149926	0.00237047	0.0023046	991.964	1000			0.0399391	0.00667675	0.00259166
																					1189	7.32724	0.444299	0.219138	0.0123168	0.0131786	0.0149315	0.0023608	0.0022952	991.997	1000			0.0397763	0.00664952	0.00258109
																					1190	7.29736	0.442487	0.218245	0.0122666	0.0131248	0.0148706	0.00235118	0.00228584	992.03	1000			0.0396141	0.00662241	0.00257057
																					1191	7.26761	0.440683	0.217355	0.0122166	0.0130713	0.01481	0.00234159	0.00227652	992.062	1000			0.0394525	0.0065954	0.00256008
																					1192	7.23797	0.438886	0.216469	0.0121667	0.013018	0.0147496	0.00233204	0.00226724	992.095	1000			0.0392917	0.00656851	0.00254965
																					1193	7.20846	0.437097	0.215586	0.0121171	0.0129649	0.0146895	0.00232253	0.00225799	992.127	1000			0.0391315	0.00654173	0.00253925
																					1194	7.17907	0.435314	0.214707	0.0120677	0.0129121	0.0146296	0.00231306	0.00224879	992.159	1000			0.0389719	0.00651505	0.0025289
																					1195	7.1498	0.433539	0.213831	0.0120185	0.0128594	0.0145699	0.00230363	0.00223962	992.191	1000			0.038813	0.00648849	0.00251858
																					1196	7.12064	0.431771	0.21296	0.0119695	0.012807	0.0145105	0.00229424	0.00223049	992.223	1000			0.0386547	0.00646203	0.00250831
																					1197	7.09161	0.430011	0.212091	0.0119207	0.0127548	0.0144513	0.00228488	0.00222139	992.254	1000			0.0384971	0.00643568	0.00249809
																					1198	7.06269	0.428258	0.211226	0.0118721	0.0127028	0.0143924	0.00227557	0.00221233	992.286	1000			0.0383401	0.00640944	0.0024879
																					1199	7.03389	0.426511	0.210365	0.0118237	0.012651	0.0143337	0.00226629	0.00220331	992.317	1000			0.0381838	0.00638331	0.00247776
																					1200	7.00521	0.424772	0.209507	0.0117755	0.0125994	0.0142753	0.00225705	0.00219433	992.349	1000			0.0380281	0.00635728	0.00246765
																					1201	6.97665	0.42304	0.208653	0.0117275	0.012548	0.0142171	0.00224784	0.00218538	992.38	1000			0.0378731	0.00633136	0.00245759
																					1202	6.9482	0.421315	0.207802	0.0116796	0.0124969	0.0141591	0.00223868	0.00217647	992.411	1000			0.0377186	0.00630554	0.00244757
																					1203	6.91987	0.419597	0.206955	0.011632	0.0124459	0.0141014	0.00222955	0.0021676	992.442	1000			0.0375648	0.00627983	0.00243759
																					1204	6.89165	0.417886	0.206111	0.0115846	0.0123951	0.0140439	0.00222046	0.00215876	992.473	1000			0.0374117	0.00625422	0.00242765
																					1205	6.86355	0.416182	0.205271	0.0115373	0.0123446	0.0139866	0.0022114	0.00214995	992.503	1000			0.0372591	0.00622872	0.00241775
																					1206	6.83557	0.414485	0.204434	0.0114903	0.0122943	0.0139296	0.00220239	0.00214119	992.534	1000			0.0371072	0.00620332	0.00240789
																					1207	6.80769	0.412795	0.2036	0.0114435	0.0122441	0.0138728	0.00219341	0.00213246	992.564	1000			0.0369559	0.00617803	0.00239807
																					1208	6.77993	0.411112	0.20277	0.0113968	0.0121942	0.0138162	0.00218446	0.00212376	992.595	1000			0.0368052	0.00615284	0.0023883
																					1209	6.75229	0.409436	0.201943	0.0113503	0.0121445	0.0137599	0.00217556	0.0021151	992.625	1000			0.0366551	0.00612775	0.00237856
																					1210	6.72476	0.407766	0.20112	0.011304	0.012095	0.0137038	0.00216669	0.00210648	992.655	1000			0.0365056	0.00610276	0.00236886
																					1211	6.69734	0.406104	0.2003	0.0112579	0.0120457	0.0136479	0.00215785	0.00209789	992.685	1000			0.0363568	0.00607788	0.0023592
																					1212	6.67003	0.404448	0.199483	0.011212	0.0119965	0.0135922	0.00214905	0.00208933	992.715	1000			0.0362086	0.0060531	0.00234958
																					1213	6.64283	0.402799	0.198669	0.0111663	0.0119476	0.0135368	0.00214029	0.00208082	992.745	1000			0.0360609	0.00602841	0.00234
																					1214	6.61574	0.401156	0.197859	0.0111208	0.0118989	0.0134816	0.00213156	0.00207233	992.774	1000			0.0359139	0.00600383	0.00233046
																					1215	6.58877	0.39952	0.197053	0.0110754	0.0118504	0.0134266	0.00212287	0.00206388	992.804	1000			0.0357674	0.00597935	0.00232096
																					1216	6.5619	0.397891	0.196249	0.0110303	0.0118021	0.0133719	0.00211421	0.00205547	992.833	1000			0.0356216	0.00595497	0.00231149
																					1217	6.53515	0.396269	0.195449	0.0109853	0.0117539	0.0133174	0.00210559	0.00204708	992.862	1000			0.0354763	0.00593069	0.00230207
																					1218	6.5085	0.394653	0.194652	0.0109405	0.011706	0.0132631	0.00209701	0.00203874	992.891	1000			0.0353317	0.00590651	0.00229268
																					1219	6.48196	0.393044	0.193858	0.0108959	0.0116583	0.013209	0.00208846	0.00203042	992.92	1000			0.0351876	0.00588242	0.00228333
																					1220	6.45553	0.391441	0.193068	0.0108515	0.0116107	0.0131551	0.00207994	0.00202214	992.949	1000			0.0350441	0.00585844	0.00227402
																					1221	6.42921	0.389845	0.192281	0.0108072	0.0115634	0.0131015	0.00207146	0.0020139	992.978	1000			0.0349012	0.00583455	0.00226475
																					1222	6.40299	0.388256	0.191497	0.0107632	0.0115163	0.0130481	0.00206301	0.00200569	993.006	1000			0.0347589	0.00581076	0.00225551
																					1223	6.37688	0.386672	0.190716	0.0107193	0.0114693	0.0129949	0.0020546	0.00199751	993.035	1000			0.0346172	0.00578707	0.00224632
																					1224	6.35088	0.385096	0.189938	0.0106756	0.0114225	0.0129419	0.00204622	0.00198936	993.063	1000			0.034476	0.00576347	0.00223716
																					1225	6.32498	0.383526	0.189164	0.010632	0.011376	0.0128891	0.00203788	0.00198125	993.092	1000			0.0343355	0.00573997	0.00222804
																					1226	6.29919	0.381962	0.188392	0.0105887	0.0113296	0.0128365	0.00202957	0.00197317	993.12	1000			0.0341955	0.00571656	0.00221895
																					1227	6.27351	0.380404	0.187624	0.0105455	0.0112834	0.0127842	0.0020213	0.00196513	993.148	1000			0.034056	0.00569325	0.0022099
																					1228	6.24793	0.378853	0.186859	0.0105025	0.0112374	0.0127321	0.00201305	0.00195712	993.176	1000			0.0339172	0.00567004	0.00220089
																					1229	6.22245	0.377308	0.186097	0.0104597	0.0111915	0.0126802	0.00200485	0.00194914	993.204	1000			0.0337789	0.00564692	0.00219192
																					1230	6.19708	0.37577	0.185338	0.010417	0.0111459	0.0126285	0.00199667	0.00194119	993.231	1000			0.0336411	0.00562389	0.00218298
																					1231	6.17181	0.374238	0.184583	0.0103746	0.0111005	0.012577	0.00198853	0.00193327	993.259	1000			0.033504	0.00560096	0.00217408
																					1232	6.14665	0.372712	0.18383	0.0103323	0.0110552	0.0125257	0.00198042	0.00192539	993.286	1000			0.0333673	0.00557812	0.00216521
																					1233	6.12158	0.371192	0.18308	0.0102901	0.0110101	0.0124746	0.00197235	0.00191754	993.314	1000			0.0332313	0.00555538	0.00215639
																					1234	6.09662	0.369678	0.182334	0.0102482	0.0109652	0.0124237	0.0019643	0.00190972	993.341	1000			0.0330958	0.00553273	0.00214759
																					1235	6.07176	0.368171	0.18159	0.0102064	0.0109205	0.0123731	0.00195629	0.00190193	993.368	1000			0.0329608	0.00551017	0.00213884
																					1236	6.047	0.36667	0.18085	0.0101648	0.010876	0.0123226	0.00194832	0.00189418	993.395	1000			0.0328264	0.0054877	0.00213012
																					1237	6.02235	0.365175	0.180112	0.0101233	0.0108316	0.0122724	0.00194037	0.00188645	993.422	1000			0.0326926	0.00546532	0.00212143
																					1238	5.99779	0.363686	0.179378	0.010082	0.0107875	0.0122223	0.00193246	0.00187876	993.449	1000			0.0325593	0.00544304	0.00211278
																					1239	5.97334	0.362203	0.178647	0.0100409	0.0107435	0.0121725	0.00192458	0.0018711	993.476	1000			0.0324265	0.00542084	0.00210416
																					1240	5.94898	0.360726	0.177918	0.00999999	0.0106997	0.0121229	0.00191673	0.00186347	993.502	1000			0.0322943	0.00539874	0.00209558
																					1241	5.92472	0.359255	0.177193	0.00995921	0.010656	0.0120734	0.00190892	0.00185587	993.529	1000			0.0321626	0.00537673	0.00208704
																					1242	5.90056	0.35779	0.17647	0.0099186	0.0106126	0.0120242	0.00190113	0.00184831	993.555	1000			0.0320315	0.0053548	0.00207853
																					1243	5.8765	0.356331	0.175751	0.00987816	0.0105693	0.0119752	0.00189338	0.00184077	993.582	1000			0.0319009	0.00533297	0.00207005
																					1244	5.85254	0.354878	0.175034	0.00983788	0.0105262	0.0119264	0.00188566	0.00183326	993.608	1000			0.0317708	0.00531122	0.00206161
																					1245	5.82868	0.353431	0.17432	0.00979777	0.0104833	0.0118777	0.00187797	0.00182579	993.634	1000			0.0316412	0.00528957	0.00205321
																					1246	5.80491	0.35199	0.17361	0.00975782	0.0104406	0.0118293	0.00187032	0.00181834	993.66	1000			0.0315122	0.005268	0.00204484
																					1247	5.78124	0.350555	0.172902	0.00971803	0.010398	0.0117811	0.00186269	0.00181093	993.686	1000			0.0313837	0.00524652	0.0020365
																					1248	5.75767	0.349125	0.172197	0.0096784	0.0103556	0.011733	0.00185509	0.00180355	993.711	1000			0.0312558	0.00522512	0.00202819
																					1249	5.73419	0.347702	0.171494	0.00963894	0.0103134	0.0116852	0.00184753	0.00179619	993.737	1000			0.0311283	0.00520382	0.00201992
																					1250	5.71081	0.346284	0.170795	0.00959964	0.0102713	0.0116375	0.00184	0.00178887	993.763	1000			0.0310014	0.0051826	0.00201169
																					1251	5.68752	0.344872	0.170099	0.00956049	0.0102294	0.0115901	0.00183249	0.00178157	993.788	1000			0.030875	0.00516147	0.00200348
																					1252	5.66433	0.343466	0.169405	0.00952151	0.0101877	0.0115428	0.00182502	0.00177431	993.813	1000			0.0307491	0.00514042	0.00199532
																					1253	5.64124	0.342065	0.168714	0.00948269	0.0101462	0.0114958	0.00181758	0.00176707	993.839	1000			0.0306237	0.00511946	0.00198718
																					1254	5.61823	0.340671	0.168027	0.00944402	0.0101048	0.0114489	0.00181017	0.00175987	993.864	1000			0.0304988	0.00509859	0.00197908
																					1255	5.59533	0.339281	0.167341	0.00940551	0.0100636	0.0114022	0.00180279	0.00175269	993.889	1000			0.0303745	0.0050778	0.00197101
																					1256	5.57251	0.337898	0.166659	0.00936716	0.0100226	0.0113557	0.00179544	0.00174555	993.914	1000			0.0302506	0.00505709	0.00196297
																					1257	5.54979	0.33652	0.165979	0.00932897	0.0099817	0.0113094	0.00178812	0.00173843	993.938	1000			0.0301273	0.00503647	0.00195497
																					1258	5.52716	0.335148	0.165303	0.00929093	0.009941	0.0112633	0.00178082	0.00173134	993.963	1000			0.0300044	0.00501593	0.00194699
																					1259	5.50462	0.333782	0.164629	0.00925304	0.00990047	0.0112174	0.00177356	0.00172428	993.988	1000			0.0298821	0.00499548	0.00193906
																					1260	5.48218	0.33242	0.163957	0.00921531	0.0098601	0.0111716	0.00176633	0.00171725	994.012	1000			0.0297602	0.00497511	0.00193115
																					1261	5.45982	0.331065	0.163289	0.00917774	0.00981989	0.0111261	0.00175913	0.00171025	994.037	1000			0.0296389	0.00495483	0.00192327
																					1262	5.43756	0.329715	0.162623	0.00914032	0.00977985	0.0110807	0.00175196	0.00170327	994.061	1000			0.029518	0.00493462	0.00191543
																					1263	5.41539	0.328371	0.16196	0.00910305	0.00973997	0.0110355	0.00174481	0.00169633	994.085	1000			0.0293977	0.0049145	0.00190762
																					1264	5.39331	0.327032	0.1613	0.00906593	0.00970026	0.0109905	0.0017377	0.00168941	994.109	1000			0.0292778	0.00489446	0.00189984
																					1265	5.37132	0.325698	0.160642	0.00902896	0.00966071	0.0109457	0.00173061	0.00168252	994.133	1000			0.0291584	0.00487451	0.0018921
																					1266	5.34941	0.32437	0.159987	0.00899214	0.00962131	0.0109011	0.00172356	0.00167566	994.157	1000			0.0290395	0.00485463	0.00188438
																					1267	5.3276	0.323048	0.159334	0.00895548	0.00958208	0.0108566	0.00171653	0.00166883	994.181	1000			0.0289211	0.00483483	0.0018767
																					1268	5.30588	0.32173	0.158685	0.00891896	0.00954301	0.0108124	0.00170953	0.00166203	994.205	1000			0.0288032	0.00481512	0.00186905
																					1269	5.28424	0.320418	0.158038	0.0088826	0.0095041	0.0107683	0.00170256	0.00165525	994.228	1000			0.0286858	0.00479549	0.00186142
																					1270	5.2627	0.319112	0.157393	0.00884638	0.00946535	0.0107244	0.00169562	0.0016485	994.252	1000			0.0285688	0.00477593	0.00185383
																					1271	5.24124	0.317811	0.156752	0.0088103	0.00942675	0.0106806	0.0016887	0.00164178	994.275	1000			0.0284523	0.00475646	0.00184628
																					1272	5.21987	0.316515	0.156112	0.00877438	0.00938831	0.0106371	0.00168182	0.00163508	994.299	1000			0.0283363	0.00473706	0.00183875
																					1273	5.19858	0.315224	0.155476	0.0087386	0.00935003	0.0105937	0.00167496	0.00162842	994.322	1000			0.0282207	0.00471775	0.00183125
																					1274	5.17738	0.313939	0.154842	0.00870297	0.00931191	0.0105505	0.00166813	0.00162178	994.345	1000			0.0281057	0.00469851	0.00182378
																					1275	5.15627	0.312659	0.15421	0.00866748	0.00927394	0.0105075	0.00166133	0.00161516	994.368	1000			0.0279911	0.00467935	0.00181635
																					1276	5.13525	0.311384	0.153582	0.00863214	0.00923612	0.0104646	0.00165455	0.00160858	994.391	1000			0.0278769	0.00466027	0.00180894
																					1277	5.11431	0.310114	0.152955	0.00859694	0.00919846	0.010422	0.00164781	0.00160202	994.414	1000			0.0277633	0.00464127	0.00180156
																					1278	5.09346	0.30885	0.152332	0.00856189	0.00916095	0.0103795	0.00164109	0.00159549	994.437	1000			0.0276501	0.00462235	0.00179422
																					1279	5.07269	0.30759	0.151711	0.00852698	0.0091236	0.0103372	0.0016344	0.00158898	994.459	1000			0.0275373	0.0046035	0.0017869
																					1280	5.052	0.306336	0.151092	0.00849221	0.0090864	0.010295	0.00162773	0.0015825	994.482	1000			0.027425	0.00458473	0.00177962
																					1281	5.0314	0.305087	0.150476	0.00845758	0.00904935	0.010253	0.00162109	0.00157605	994.505	1000			0.0273132	0.00456603	0.00177236
																					1282	5.01089	0.303843	0.149862	0.0084231	0.00901245	0.0102112	0.00161448	0.00156962	994.527	1000			0.0272018	0.00454741	0.00176513
																					1283	4.99045	0.302604	0.149251	0.00838875	0.0089757	0.0101696	0.0016079	0.00156322	994.549	1000			0.0270909	0.00452887	0.00175794
																					1284	4.97011	0.30137	0.148643	0.00835454	0.0089391	0.0101281	0.00160135	0.00155685	994.572	1000			0.0269805	0.00451041	0.00175077
																					1285	4.94984	0.300141	0.148037	0.00832048	0.00890265	0.0100868	0.00159482	0.0015505	994.594	1000			0.0268704	0.00449201	0.00174363
																					1286	4.92966	0.298918	0.147433	0.00828655	0.00886635	0.0100457	0.00158831	0.00154418	994.616	1000			0.0267609	0.0044737	0.00173652
																					1287	4.90956	0.297699	0.146832	0.00825276	0.0088302	0.0100047	0.00158184	0.00153788	994.638	1000			0.0266518	0.00445546	0.00172944
																					1288	4.88954	0.296485	0.146233	0.00821911	0.00879419	0.00996394	0.00157539	0.00153161	994.66	1000			0.0265431	0.00443729	0.00172239
																					1289	4.8696	0.295276	0.145637	0.0081856	0.00875834	0.00992331	0.00156896	0.00152536	994.681	1000			0.0264349	0.0044192	0.00171536
																					1290	4.84974	0.294072	0.145043	0.00815222	0.00872262	0.00988285	0.00156257	0.00151915	994.703	1000			0.0263271	0.00440118	0.00170837
																					1291	4.82997	0.292873	0.144452	0.00811898	0.00868706	0.00984255	0.00155619	0.00151295	994.725	1000			0.0262197	0.00438323	0.0017014
																					1292	4.81027	0.291679	0.143863	0.00808588	0.00865163	0.00980242	0.00154985	0.00150678	994.746	1000			0.0261128	0.00436536	0.00169447
																					1293	4.79066	0.290489	0.143276	0.0080529	0.00861636	0.00976245	0.00154353	0.00150064	994.768	1000			0.0260063	0.00434756	0.00168756
																					1294	4.77113	0.289305	0.142692	0.00802007	0.00858122	0.00972264	0.00153723	0.00149452	994.789	1000			0.0259003	0.00432983	0.00168067
																					1295	4.75167	0.288125	0.14211	0.00798737	0.00854623	0.009683	0.00153097	0.00148842	994.81	1000			0.0257947	0.00431218	0.00167382
																					1296	4.7323	0.28695	0.14153	0.0079548	0.00851139	0.00964351	0.00152472	0.00148236	994.831	1000			0.0256895	0.00429459	0.001667
																					1297	4.713	0.28578	0.140953	0.00792236	0.00847668	0.00960419	0.00151851	0.00147631	994.852	1000			0.0255847	0.00427708	0.0016602
																					1298	4.69378	0.284615	0.140379	0.00789006	0.00844212	0.00956503	0.00151232	0.00147029	994.873	1000			0.0254804	0.00425964	0.00165343
																					1299	4.67464	0.283455	0.139806	0.00785789	0.00840769	0.00952603	0.00150615	0.0014643	994.894	1000			0.0253765	0.00424227	0.00164669
																					1300	4.65558	0.282299	0.139236	0.00782585	0.00837341	0.00948719	0.00150001	0.00145833	994.915	1000			0.0252731	0.00422497	0.00163997
																					1301	4.6366	0.281148	0.138668	0.00779394	0.00833927	0.0094485	0.00149389	0.00145238	994.936	1000			0.02517	0.00420775	0.00163329
																					1302	4.61769	0.280001	0.138103	0.00776216	0.00830526	0.00940997	0.0014878	0.00144646	994.956	1000			0.0250674	0.00419059	0.00162663
																					1303	4.59887	0.27886	0.13754	0.0077305	0.0082714	0.00937161	0.00148173	0.00144056	994.977	1000			0.0249652	0.0041735	0.00161999
																					1304	4.58011	0.277722	0.136979	0.00769898	0.00823767	0.00933339	0.00147569	0.00143469	994.997	1000			0.0248634	0.00415649	0.00161339
																					1305	4.56144	0.27659	0.136421	0.00766759	0.00820408	0.00929533	0.00146967	0.00142884	995.018	1000			0.024762	0.00413954	0.00160681
																					1306	4.54284	0.275462	0.135864	0.00763633	0.00817063	0.00925743	0.00146368	0.00142301	995.038	1000			0.024661	0.00412266	0.00160026
																					1307	4.52432	0.274339	0.13531	0.00760519	0.00813731	0.00921969	0.00145771	0.00141721	995.058	1000			0.0245605	0.00410585	0.00159373
																					1308	4.50587	0.27322	0.134759	0.00757418	0.00810413	0.00918209	0.00145177	0.00141143	995.079	1000			0.0244603	0.00408911	0.00158723
																					1309	4.48749	0.272106	0.134209	0.00754329	0.00807109	0.00914465	0.00144585	0.00140567	995.099	1000			0.0243606	0.00407243	0.00158076
																					1310	4.4692	0.270997	0.133662	0.00751254	0.00803818	0.00910736	0.00143995	0.00139994	995.119	1000			0.0242612	0.00405583	0.00157432
																					1311	4.45097	0.269892	0.133117	0.0074819	0.0080054	0.00907023	0.00143408	0.00139423	995.139	1000			0.0241623	0.00403929	0.0015679
																					1312	4.43282	0.268791	0.132574	0.0074514	0.00797276	0.00903324	0.00142824	0.00138855	995.158	1000			0.0240638	0.00402282	0.0015615
																					1313	4.41475	0.267695	0.132033	0.00742101	0.00794025	0.00899641	0.00142241	0.00138289	995.178	1000			0.0239657	0.00400642	0.00155514
																					1314	4.39675	0.266604	0.131495	0.00739075	0.00790787	0.00895973	0.00141661	0.00137725	995.198	1000			0.0238679	0.00399008	0.0015488
																					1315	4.37882	0.265517	0.130959	0.00736062	0.00787563	0.00892319	0.00141084	0.00137163	995.217	1000			0.0237706	0.00397381	0.00154248
																					1316	4.36096	0.264434	0.130425	0.0073306	0.00784352	0.00888681	0.00140508	0.00136604	995.237	1000			0.0236737	0.00395761	0.00153619
																					1317	4.34318	0.263356	0.129893	0.00730071	0.00781153	0.00885057	0.00139935	0.00136047	995.256	1000			0.0235772	0.00394147	0.00152993
																					1318	4.32547	0.262282	0.129363	0.00727094	0.00777968	0.00881448	0.00139365	0.00135492	995.276	1000			0.023481	0.0039254	0.00152369
																					1319	4.30784	0.261213	0.128836	0.0072413	0.00774796	0.00877854	0.00138796	0.0013494	995.295	1000			0.0233853	0.00390939	0.00151748
																					1320	4.29027	0.260147	0.128311	0.00721177	0.00771637	0.00874275	0.00138231	0.00134389	995.314	1000			0.0232899	0.00389345	0.00151129
																					1321	4.27278	0.259087	0.127787	0.00718236	0.0076849	0.0087071	0.00137667	0.00133841	995.333	1000			0.023195	0.00387758	0.00150513
																					1322	4.25535	0.25803	0.127266	0.00715308	0.00765357	0.0086716	0.00137106	0.00133296	995.352	1000			0.0231004	0.00386176	0.00149899
																					1323	4.238	0.256978	0.126747	0.00712391	0.00762236	0.00863624	0.00136547	0.00132752	995.371	1000			0.0230062	0.00384602	0.00149288
																					1324	4.22072	0.25593	0.126231	0.00709486	0.00759128	0.00860102	0.0013599	0.00132211	995.39	1000			0.0229124	0.00383034	0.00148679
																					1325	4.20351	0.254887	0.125716	0.00706593	0.00756033	0.00856595	0.00135435	0.00131672	995.409	1000			0.022819	0.00381472	0.00148073
																						228747	13215.3	6008.56	373.977	415.349	445.588	64.4625	70.0096	995.409	249340			1.23569	0.206198	0.0801865
																									248344

### Sheet: S6a HA SQ
		Cohort		Treatment	Effect size			The aim of this sheet is to characterise the 'status quo', the patient flow between places for the whole cohort (treated and untreated) pooled.														Alive				Died							New admissions to
	STEP 6a	Hospital admissions		UC, PC pooled	n/a				We refine the provisional S5 transition probabilities using 'Transition weights' (O6) such that													Home	Hospital	CH	Hospice	Home	Hospital	CH	Hospice	DEAD	ALL			Hospital	CH	Hospice
										each model gives valid outcomes for place of death, utilisation and survival.											0	0	1000	0	0	0	0	0	0	0	1000			0	0	0
																					1	38.407	946.917	3.44885	0.141	0	11.0865	0	0	11.0865	1000			0	3.44885	0.141
																					2	74.4804	896.931	6.65349	0.28953	0.0314858	10.498	0.0207111	0.00851319	21.6452	1000			0.280185	3.27786	0.158961
		MODEL OUTPUTS												Transition weights							3	108.357	849.863	9.62905	0.443925	0.0610586	9.94382	0.0399557	0.0174811	31.7075	1000			0.543305	3.11682	0.175813
				Mortality (QUINTILES)											Home to hospital			0.946981			4	140.165	805.539	12.3898	0.602706	0.0888304	9.422	0.0578245	0.026803	41.303	1000			0.790361	2.96515	0.19162
			Life days	33 days	76 days	136 days	202 days	784 days							Home to CH			0.269916			5	170.026	763.801	14.949	0.764566	0.114907	8.93061	0.0744031	0.0363898	50.4593	1000			1.02229	2.8223	0.206444
		Model	146.586	0.201837	0.403739	0.602654	0.74649	0.994715							Home to hospice			0.98749			6	198.054	724.496	17.3193	0.92835	0.139386	8.46788	0.0897719	0.0461624	59.2025	1000			1.23999	2.68775	0.220343
		Validation	146.583	0.200081	0.401985	0.601497	0.74501	0.995027							Hospital to home			0.821292			7	224.356	687.482	19.5126	1.09305	0.162364	8.03212	0.104006	0.0560513	67.557	1000			1.44428	2.56101	0.23337
		Difference	0.00303281	0.00175573	0.001754	0.00115693	0.00147988	0.000312356							Hospital to CH			1.89494			8	249.033	652.624	21.54	1.25777	0.183926	7.62176	0.117177	0.0659952	75.5459	1000			1.63596	2.44163	0.245577
															Hospital to hospice			0.990733			9	272.18	619.796	23.4118	1.42173	0.204156	7.23531	0.129352	0.0759405	83.1906	1000			1.81576	2.32917	0.257011
					Outcomes										CH to home			0.820235			10	293.887	588.88	25.1379	1.58428	0.223132	6.87137	0.140593	0.0858405	90.5116	1000			1.98437	2.22324	0.267718
			Deaths in	Home	Hospital	Care Home	Hospice	ALL							CH to hospital			0.268971			11	314.237	559.762	26.7277	1.74482	0.240927	6.52861	0.150959	0.0956545	97.5277	1000			2.14246	2.12345	0.27774
			Model	0.26227	0.592613	0.0673512	0.0724803	0.994715							Hospice to home			1			12	333.311	532.339	28.1896	1.90287	0.25761	6.2058	0.160505	0.105348	104.257	1000			2.29064	2.02943	0.287118
			Validation	0.261371	0.593383	0.0676134	0.0726592	0.995027							Death at home			0.300621			13	351.184	506.51	29.5319	2.05799	0.273247	5.90177	0.169285	0.11489	110.716	1000			2.42949	1.94085	0.295888
			Difference	0.000898636	0.000769915	0.000262174	0.000178903	0.000313917							Death in hospital			1.10168			14	367.924	482.183	30.7623	2.20984	0.287899	5.61542	0.177346	0.124256	116.921	1000			2.55956	1.8574	0.304087
															Death in CH			1.18536			15	383.599	459.268	31.8879	2.35812	0.301622	5.34571	0.184734	0.133424	122.887	1000			2.68136	1.77876	0.311748
			Days in	Home	Hospital	Care Home	Hospice	ALL							Death in hospice			1.33353			16	398.271	437.684	32.9155	2.50258	0.314473	5.09167	0.191494	0.142377	128.627	1000			2.79538	1.70467	0.318902
			Model	112.565	29.0831	4.4832	0.454469	146.586							Death to 33 days			1.01			17	411.999	417.352	33.8515	2.64303	0.326501	4.85238	0.197665	0.151099	134.154	1000			2.90207	1.63484	0.325579
			Validation	.	29.1093	4.38787	0.343113								Death 34-76 days			2.36			18	424.837	398.2	34.7018	2.77932	0.337754	4.62697	0.203286	0.159579	139.482	1000			3.00186	1.56904	0.331807
			Difference	.	0.026274	0.0953284	0.111356								Death 77-136 days			3.21			19	436.838	380.157	35.4721	2.91134	0.348279	4.41464	0.208392	0.167808	144.621	1000			3.09516	1.50703	0.337613
			Admits in	Home	Hospital	Care Home	Hospice								Death 137-202 days			3.4			20	448.052	363.16	36.1675	3.03899	0.358118	4.21461	0.213017	0.175779	149.582	1000			3.18234	1.44858	0.34302
			Model	.	0.81446	0.135724	0.078675								Death 203-784 days			3.32			21	458.522	347.146	36.7931	3.16224	0.36731	4.02617	0.217194	0.183486	154.377	1000			3.26378	1.39349	0.348052
			Validation	.	0.889123	0.165388	0.0951713														22	468.295	332.058	37.3534	3.28104	0.375894	3.84863	0.22095	0.190927	159.013	1000			3.33979	1.34155	0.352731
			Difference	.	0.0746629	0.0296634	0.0164963														23	477.409	317.842	37.8529	3.39541	0.383906	3.68136	0.224315	0.198101	163.501	1000			3.4107	1.29259	0.357079
														TRANSITION PROBABILITIES (24hr)							24	485.904	304.446	38.2956	3.50535	0.391378	3.52375	0.227315	0.205006	167.848	1000			3.47681	1.24643	0.361113
														Home	Hospital	Care Home	Hospice	Dead	SUM		25	493.816	291.824	38.6855	3.6109	0.398342	3.37524	0.229974	0.211643	172.063	1000			3.53841	1.20291	0.364852
													Home to	0.991015	0.00718843	0.000314701	0.000662528	0.000819795	1		26	501.18	279.929	39.0259	3.7121	0.404828	3.2353	0.232314	0.218016	176.154	1000			3.59575	1.16186	0.368314
		MODEL INPUTS			N=	1000	Horizon=	146.583					Hospt to	0.038407	0.946917	0.00344885	0.000141	0.0110865	1		27	508.026	268.718	39.3205	3.80901	0.410864	3.10343	0.234359	0.224126	180.127	1000			3.64908	1.12315	0.371515
				Home	Hospital	Care Home	Hospice	ALL					CH to	0.0140384	0.00118858	0.978768		0.00600522	1		28	514.385	258.152	39.5723	3.90171	0.416477	2.97914	0.236128	0.229978	183.988	1000			3.69864	1.08665	0.374471
			Start pop	0	1	0	0	1					Hospc to	0.0135971			0.926026	0.0603773	1		29	520.287	248.193	39.7843	3.99028	0.42169	2.862	0.23764	0.235575	187.745	1000			3.74466	1.05221	0.377194
																					30	525.757	238.806	39.9593	4.0748	0.426528	2.75159	0.238913	0.240922	191.403	1000			3.78733	1.01972	0.3797
														TRANSITION PROBABILITIES (24hr)							31	530.821	229.956	40.0999	4.15537	0.431013	2.64752	0.239964	0.246025	194.968	1000			3.82686	0.989063	0.382
														Home	Hospital	Care Home	Hospice	Dead	SUM		32	535.503	221.613	40.2087	4.23209	0.435164	2.54941	0.240809	0.25089	198.444	1000			3.86343	0.960135	0.384107
	Notes on Transition weights in the Status Quo model:												Home to	0.989919	0.00718843	0.000314701	0.000662528	0.00191556	1		33	539.824	213.746	40.2878	4.30505	0.439002	2.45691	0.241462	0.255522	201.837	1000			3.89721	0.932833	0.386033
													Hospt to	0.038407	0.932098	0.00344885	0.000141	0.0259051	1		34	543.216	203.161	40.0161	4.02695	1.03407	5.53711	0.565318	0.607355	209.581	1000			3.92838	0.907062	0.387787
	Anchoring to place of death while keeping survival fixed means that no single set of transition probabilities suffices across												CH to	0.0140384	0.00118858	0.970741		0.014032	1		35	546.159	193.318	39.7169	3.79262	1.04056	5.26289	0.561505	0.56812	217.014	1000			3.95243	0.871622	0.388541
		the survival distribution. Moreover, the TPs we provisionally estimated in step 5 won't be exactly right for a cohort that											Hospc to	0.0135971			0.845323	0.14108	1		36	548.687	184.165	39.3934	3.59509	1.0462	5.00792	0.557307	0.535061	224.16	1000			3.97323	0.838602	0.389103
			starts in hospital.																		37	550.83	175.651	39.0486	3.4285	1.05104	4.7708	0.552768	0.507194	231.042	1000			3.99102	0.807829	0.389487
														TRANSITION PROBABILITIES (24hr)							38	552.618	167.73	38.6852	3.2879	1.05515	4.55024	0.54793	0.483691	237.679	1000			4.00602	0.77914	0.389707
	The purpose of the 'transition weights' (cell O6) is to reshape the provisional transition probabilities (S5) to deliver patient flow													Home	Hospital	Care Home	Hospice	Dead	SUM		39	554.077	160.359	38.3057	3.16911	1.05857	4.34505	0.542831	0.463855	244.089	1000			4.01844	0.752384	0.389775
		through the model such that we get validated outcomes for our primary outcome (place of death),											Home to	0.989229	0.00718843	0.000314701	0.000662528	0.00260549	1		40	555.231	153.499	37.9124	3.06863	1.06137	4.15411	0.537506	0.447097	250.289	1000			4.02847	0.727423	0.389702
			and secondary outcomes (admissions and days in a given place),										Hospt to	0.038407	0.922768	0.00344885	0.000141	0.0352353	1		41	556.103	147.112	37.5072	2.98348	1.06358	3.97639	0.531986	0.432921	256.294	1000			4.0363	0.704126	0.389499
				and maintaining the survival distribution across scenarios for a given cohort.									CH to	0.0140384	0.00118858	0.965687		0.0190859	1		42	556.714	141.165	37.0922	2.91118	1.06525	3.81095	0.526301	0.420908	262.118	1000			4.04209	0.682374	0.389177
													Hospc to	0.0135971			0.794511	0.191892	1		43	557.084	135.626	36.6689	2.84963	1.06642	3.65689	0.520477	0.410708	267.772	1000			4.04599	0.662056	0.388743
	This is the hospital admissions cohort. We modelled the community-dwelling (CD) cohort status quo prior to this.																				44	557.23	130.465	36.2391	2.79707	1.06713	3.51339	0.514538	0.402025	273.269	1000			4.04814	0.643068	0.388207
		For transitions from CH and hospice, we set provisional TPs here to equal the TPs in CD cohort.												TRANSITION PROBABILITIES (24hr)							45	557.17	125.654	35.8041	2.752	1.06741	3.37969	0.508507	0.394609	278.62	1000			4.04868	0.625314	0.387576
	We model survival here in quintiles (not arbitrary cutpoints as in CD; this doesn't materially affect outcomes but feels													Home	Hospital	Care Home	Hospice	Dead	SUM		46	556.919	121.17	35.3652	2.71319	1.06729	3.25509	0.502403	0.388251	283.833	1000			4.04773	0.608706	0.386858
		quicker and more efficient).											Home to	0.989075	0.00718843	0.000314701	0.000662528	0.00275971	1		47	556.492	116.988	34.9236	2.67958	1.06681	3.13892	0.496245	0.382776	288.917	1000			4.04541	0.593161	0.386059
													Hospt to	0.038407	0.920682	0.00344885	0.000141	0.0373209	1		48	555.901	113.086	34.4804	2.6503	1.06599	3.03058	0.490048	0.378034	293.882	1000			4.04181	0.578602	0.385187
	Prior to weighting (i.e. all transition weights = 1), we already have not-good-enough but not-terrible performance:												CH to	0.0140384	0.00118858	0.964557		0.0202156	1		49	555.161	109.444	34.0365	2.62461	1.06486	2.9295	0.483829	0.373903	298.734	1000			4.03704	0.564959	0.384245
		Overall mortality, and death in hospital, is a little too high because this simulation starts in hospital.											Hospc to	0.0135971			0.783153	0.20325	1		50	554.281	106.044	33.5928	2.60188	1.06344	2.83516	0.4776	0.370278	303.481	1000			4.03119	0.552166	0.383241
			Too few days in hospital, driven in part by too high hospital mortality.																		51	553.273	102.868	33.1501	2.58161	1.06176	2.74707	0.471374	0.367072	308.128	1000			4.02434	0.540163	0.382179
														TRANSITION PROBABILITIES (24hr)							52	552.146	99.8993	32.709	2.56336	1.05983	2.66479	0.465162	0.364212	312.682	1000			4.01657	0.528891	0.381063
	We first fixed survival rates to two decimal places at each timepoint.													Home	Hospital	Care Home	Hospice	Dead	SUM		53	550.911	97.1239	32.2703	2.54676	1.05767	2.5879	0.458973	0.361638	317.148	1000			4.00794	0.518299	0.379898
		We then iteratively revise survival and place of death weights until AB(DIFF)<0.2% in all cells.											Home to	0.98914	0.00718843	0.000314701	0.000662528	0.00269477	1		54	549.575	94.5275	31.8345	2.53153	1.0553	2.516	0.452817	0.359297	321.531	1000			3.99854	0.508338	0.378688
													Hospt to	0.038407	0.92156	0.00344885	0.000141	0.0364427	1		55	548.146	92.0974	31.402	2.5174	1.05274	2.44874	0.446701	0.357147	325.837	1000			3.98842	0.498963	0.377437
	When we have survival and PoD within this range, we inspected utilisation and found that we have fewer hospice and CH days												CH to	0.0140384	0.00118858	0.965033		0.0197399	1		56	546.633	89.8214	30.9733	2.50416	1.05001	2.38579	0.440632	0.355153	330.068	1000			3.97764	0.490133	0.376148
		than expected. We therefore adjusted up hospital to CH and hospice TPs, revised survival and PoD weights,											Hospc to	0.0135971			0.787935	0.198468	1		57	545.041	87.6886	30.5489	2.49165	1.04711	2.32683	0.434617	0.353286	334.23	1000			3.96625	0.481807	0.374824
			and have a set of utilisation outputs that are AB(DIFF)<0.2 days in all cells.																		58	543.377	85.6887	30.129	2.47972	1.04406	2.27158	0.428662	0.351521	338.326	1000			3.9543	0.47395	0.373469
																					59	541.646	83.8121	29.714	2.46825	1.04087	2.21977	0.42277	0.349838	342.359	1000			3.94184	0.466529	0.372084
	Transition weights in this HA cohort are larger than in the CD cohort but explicable due to the cohort starting in hospital. Ultimately we have:																				60	539.856	82.05	29.3041	2.45714	1.03756	2.17116	0.416946	0.34822	346.333	1000			3.92891	0.459512	0.370673
				Time spent in each place,																	61	538.009	80.3942	28.8996	2.44632	1.03413	2.12551	0.411195	0.346653	350.251	1000			3.91555	0.452872	0.369239
				Admissions to each place,																	62	536.112	78.8371	28.5006	2.43571	1.03059	2.08262	0.405518	0.345126	354.114	1000			3.90179	0.44658	0.367782
				and deaths in each place correspond to empirical population-level estimates.																	63	534.169	77.3716	28.1073	2.42527	1.02696	2.04228	0.39992	0.343629	357.927	1000			3.88768	0.440613	0.366305
	We consider this a fair and reasonable representation of patient flow for the hospital admissions cohort.																				64	532.183	75.9911	27.7199	2.41495	1.02323	2.00432	0.394401	0.342156	361.691	1000			3.87324	0.434947	0.364811
																					65	530.158	74.6897	27.3384	2.40471	1.01943	1.96856	0.388965	0.3407	365.409	1000			3.85851	0.429561	0.363301
																					66	528.099	73.4616	26.9629	2.39454	1.01555	1.93484	0.383612	0.339256	369.082	1000			3.8435	0.424435	0.361776
																					67	526.007	72.3017	26.5936	2.38439	1.0116	1.90303	0.378343	0.33782	372.713	1000			3.82825	0.419552	0.360238
																					68	523.887	71.2051	26.2303	2.37427	1.0076	1.87298	0.37316	0.336389	376.303	1000			3.81278	0.414893	0.358689
																					69	521.741	70.1672	25.8733	2.36416	1.00354	1.84457	0.368064	0.334962	379.854	1000			3.7971	0.410444	0.35713
																					70	519.571	69.184	25.5225	2.35404	0.999426	1.81769	0.363054	0.333535	383.368	1000			3.78125	0.406189	0.355562
																					71	517.381	68.2515	25.1778	2.34391	0.99527	1.79222	0.358131	0.332107	386.846	1000			3.76524	0.402115	0.353986
																					72	515.172	67.3662	24.8394	2.33376	0.991074	1.76806	0.353295	0.330678	390.289	1000			3.74908	0.39821	0.352403
																					73	512.946	66.5247	24.5071	2.3236	0.986843	1.74513	0.348546	0.329247	393.699	1000			3.7328	0.394461	0.350814
																					74	510.706	65.7239	24.1809	2.31341	0.982579	1.72333	0.343883	0.327813	397.076	1000			3.71641	0.390859	0.349221
																					75	508.452	64.9611	23.8608	2.30321	0.978287	1.70258	0.339306	0.326376	400.423	1000			3.69991	0.387392	0.347624
																					76	506.188	64.2334	23.5467	2.29298	0.973971	1.68282	0.334814	0.324936	403.739	1000			3.68333	0.384052	0.346023
																					77	503.564	62.9392	23.1195	2.16622	1.31886	2.26328	0.449409	0.440004	408.211	1000			3.66668	0.380829	0.34442
																					78	500.911	61.7256	22.7018	2.06358	1.31203	2.21768	0.441257	0.41568	412.598	1000			3.64732	0.37554	0.3425
																					79	498.234	60.5862	22.2933	1.98011	1.30512	2.17492	0.433284	0.395985	416.907	1000			3.62775	0.37052	0.340571
																					80	495.534	59.515	21.8941	1.91185	1.29814	2.13477	0.425488	0.379967	421.145	1000			3.60802	0.365747	0.338636
																					81	492.815	58.5067	21.5041	1.85569	1.29111	2.09703	0.417869	0.36687	425.318	1000			3.58813	0.361203	0.336697
																					82	490.081	57.5562	21.1231	1.80912	1.28402	2.0615	0.410425	0.356091	429.43	1000			3.56813	0.35687	0.334753
																					83	487.334	56.659	20.751	1.77017	1.2769	2.02801	0.403153	0.347155	433.485	1000			3.54802	0.352732	0.332808
																					84	484.577	55.811	20.3878	1.73728	1.26974	1.9964	0.396052	0.339682	437.487	1000			3.52783	0.348773	0.330862
																					85	481.811	55.0081	20.0332	1.7092	1.26256	1.96652	0.389119	0.333371	441.439	1000			3.50758	0.344981	0.328915
																					86	479.038	54.247	19.6872	1.68495	1.25535	1.93823	0.382351	0.327983	445.343	1000			3.48727	0.341341	0.326969
																					87	476.261	53.5243	19.3495	1.66374	1.24813	1.91141	0.375747	0.323329	449.201	1000			3.46693	0.337844	0.325025
																					88	473.481	52.8371	19.02	1.64494	1.24089	1.88595	0.369302	0.319258	453.017	1000			3.44657	0.334478	0.323083
																					89	470.7	52.1826	18.6986	1.62807	1.23365	1.86173	0.363014	0.315651	456.791	1000			3.42619	0.331233	0.321145
																					90	467.919	51.5582	18.3851	1.61273	1.2264	1.83867	0.35688	0.312413	460.525	1000			3.40582	0.3281	0.31921
																					91	465.139	50.9617	18.0793	1.59861	1.21916	1.81667	0.350896	0.309469	464.221	1000			3.38545	0.325071	0.317279
																					92	462.362	50.391	17.7811	1.58546	1.21191	1.79565	0.34506	0.30676	467.881	1000			3.36511	0.322139	0.315353
																					93	459.588	49.844	17.4903	1.5731	1.20468	1.77554	0.339369	0.304238	471.505	1000			3.34479	0.319297	0.313433
																					94	456.819	49.3189	17.2067	1.56136	1.19745	1.75627	0.333818	0.301866	475.094	1000			3.32451	0.316537	0.311518
																					95	454.056	48.8142	16.9301	1.55013	1.19024	1.73777	0.328405	0.299613	478.65	1000			3.30426	0.313855	0.309609
																					96	451.298	48.3282	16.6605	1.5393	1.18304	1.71998	0.323127	0.297458	482.174	1000			3.28407	0.311245	0.307707
																					97	448.548	47.8597	16.3975	1.5288	1.17585	1.70286	0.31798	0.29538	485.666	1000			3.26393	0.308701	0.305812
																					98	445.806	47.4072	16.1411	1.51858	1.16869	1.68635	0.312961	0.293366	489.127	1000			3.24385	0.30622	0.303924
																					99	443.072	46.9697	15.891	1.50857	1.16154	1.67041	0.308067	0.291403	492.558	1000			3.22383	0.303796	0.302043
																					100	440.347	46.546	15.6472	1.49874	1.15442	1.65499	0.303294	0.289482	495.961	1000			3.20388	0.301427	0.300171
																					101	437.632	46.1352	15.4094	1.48907	1.14732	1.64006	0.29864	0.287597	499.334	1000			3.18401	0.299108	0.298306
																					102	434.927	45.7363	15.1775	1.47953	1.14024	1.62559	0.294102	0.285742	502.68	1000			3.1642	0.296837	0.296449
																					103	432.232	45.3484	14.9513	1.47011	1.1332	1.61153	0.289676	0.283911	505.998	1000			3.14448	0.29461	0.2946
																					104	429.548	44.9709	14.7307	1.46077	1.12617	1.59787	0.285359	0.282102	509.29	1000			3.12484	0.292424	0.29276
																					105	426.875	44.603	14.5155	1.45153	1.11918	1.58456	0.281149	0.280311	512.555	1000			3.10528	0.290277	0.290928
																					106	424.214	44.244	14.3056	1.44236	1.11222	1.5716	0.277042	0.278537	515.794	1000			3.08582	0.288167	0.289106
																					107	421.564	43.8934	14.1009	1.43326	1.10528	1.55895	0.273036	0.276778	519.008	1000			3.06643	0.286092	0.287292
																					108	418.927	43.5506	13.9011	1.42423	1.09838	1.5466	0.269128	0.275032	522.197	1000			3.04715	0.284049	0.285487
																					109	416.301	43.215	13.7061	1.41526	1.09151	1.53452	0.265314	0.273299	525.362	1000			3.02795	0.282036	0.283691
																					110	413.689	42.8863	13.5159	1.40634	1.08467	1.52269	0.261594	0.271577	528.503	1000			3.00885	0.280053	0.281905
																					111	411.089	42.5639	13.3302	1.39748	1.07786	1.51111	0.257963	0.269866	531.619	1000			2.98984	0.278097	0.280127
																					112	408.502	42.2475	13.149	1.38867	1.07109	1.49975	0.254419	0.268166	534.713	1000			2.97093	0.276167	0.278359
																					113	405.928	41.9368	12.9721	1.37992	1.06435	1.4886	0.25096	0.266476	537.783	1000			2.95212	0.274262	0.276601
																					114	403.367	41.6313	12.7993	1.37121	1.05764	1.47766	0.247583	0.264795	540.831	1000			2.9334	0.27238	0.274852
																					115	400.82	41.3309	12.6307	1.36255	1.05097	1.46689	0.244287	0.263125	543.856	1000			2.91479	0.27052	0.273112
																					116	398.286	41.0351	12.466	1.35395	1.04433	1.4563	0.241068	0.261463	546.859	1000			2.89628	0.268682	0.271382
																					117	395.765	40.7437	12.3051	1.34539	1.03773	1.44588	0.237924	0.259812	549.841	1000			2.87787	0.266865	0.269661
																					118	393.258	40.4565	12.1479	1.33687	1.03116	1.43562	0.234854	0.258169	552.801	1000			2.85956	0.265067	0.26795
																					119	390.765	40.1733	11.9944	1.32841	1.02463	1.4255	0.231854	0.256536	555.739	1000			2.84135	0.263287	0.266249
																					120	388.285	39.8939	11.8444	1.31999	1.01813	1.41552	0.228924	0.254911	558.657	1000			2.82324	0.261526	0.264557
																					121	385.819	39.6181	11.6977	1.31162	1.01167	1.40567	0.22606	0.253296	561.553	1000			2.80524	0.259782	0.262875
																					122	383.367	39.3456	11.5544	1.3033	1.00525	1.39595	0.223261	0.25169	564.429	1000			2.78734	0.258055	0.261202
																					123	380.929	39.0764	11.4143	1.29503	0.998858	1.38635	0.220526	0.250093	567.285	1000			2.76954	0.256343	0.259539
																					124	378.505	38.8103	11.2773	1.2868	0.992506	1.37687	0.217852	0.248505	570.121	1000			2.75185	0.254648	0.257886
																					125	376.094	38.5472	11.1433	1.27862	0.986189	1.36749	0.215237	0.246926	572.937	1000			2.73426	0.252967	0.256242
																					126	373.697	38.2869	11.0122	1.27048	0.979908	1.35822	0.212679	0.245357	575.733	1000			2.71677	0.251301	0.254608
																					127	371.315	38.0293	10.884	1.2624	0.973664	1.34905	0.210178	0.243796	578.51	1000			2.69939	0.249649	0.252984
																					128	368.946	37.7743	10.7586	1.25436	0.967455	1.33997	0.207731	0.242244	581.267	1000			2.68211	0.248011	0.251369
																					129	366.591	37.5218	10.6358	1.24636	0.961283	1.33099	0.205337	0.240701	584.005	1000			2.66493	0.246386	0.249763
																					130	364.249	37.2718	10.5156	1.23842	0.955147	1.32209	0.202993	0.239167	586.725	1000			2.64785	0.244774	0.248167
																					131	361.922	37.0241	10.398	1.23052	0.949047	1.31328	0.2007	0.237642	589.425	1000			2.63088	0.243175	0.246581
																					132	359.608	36.7787	10.2828	1.22266	0.942983	1.30456	0.198455	0.236126	592.108	1000			2.61401	0.241588	0.245004
																					133	357.309	36.5354	10.17	1.21485	0.936955	1.29591	0.196256	0.234619	594.771	1000			2.59724	0.240013	0.243436
																					134	355.022	36.2943	10.0595	1.20709	0.930962	1.28734	0.194103	0.233121	597.417	1000			2.58058	0.238451	0.241878
																					135	352.75	36.0552	9.95118	1.19938	0.925006	1.27884	0.191994	0.231632	600.044	1000			2.56401	0.2369	0.24033
																					136	350.491	35.8181	9.84509	1.19171	0.919085	1.27042	0.189927	0.230151	602.654	1000			2.54755	0.23536	0.238791
																					137	348.192	35.5083	9.72999	1.17055	0.967252	1.33676	0.199024	0.242215	605.399	1000			2.53118	0.233831	0.237261
																					138	345.904	35.2064	9.61717	1.15241	0.960907	1.3252	0.196697	0.237915	608.12	1000			2.51452	0.232039	0.235694
																					139	343.628	34.9118	9.50659	1.13665	0.954594	1.31393	0.194417	0.234228	610.817	1000			2.49794	0.230278	0.234135
																					140	341.363	34.6242	9.3982	1.12276	0.948312	1.30294	0.192181	0.231025	613.491	1000			2.48145	0.228546	0.232586
																					141	339.111	34.3429	9.29195	1.11034	0.942062	1.2922	0.18999	0.228201	616.144	1000			2.46504	0.226841	0.231045
																					142	336.871	34.0676	9.18778	1.09907	0.935846	1.28171	0.187842	0.225676	618.775	1000			2.44872	0.225162	0.229513
																					143	334.642	33.7979	9.08565	1.08873	0.929663	1.27143	0.185736	0.223387	621.385	1000			2.43249	0.223508	0.22799
																					144	332.427	33.5335	8.98551	1.07912	0.923515	1.26137	0.183672	0.221285	623.975	1000			2.41635	0.221876	0.226476
																					145	330.224	33.274	8.88731	1.07009	0.9174	1.2515	0.181647	0.219331	626.545	1000			2.40031	0.220267	0.22497
																					146	328.033	33.0192	8.791	1.06151	0.91132	1.24182	0.179662	0.217495	629.095	1000			2.38435	0.218679	0.223474
																					147	325.855	32.7687	8.69653	1.05331	0.905275	1.2323	0.177715	0.215753	631.626	1000			2.36849	0.217111	0.221987
																					148	323.69	32.5222	8.60387	1.04541	0.899264	1.22295	0.175805	0.214086	634.138	1000			2.35272	0.215561	0.220509
																					149	321.538	32.2797	8.51295	1.03776	0.893289	1.21376	0.173932	0.212481	636.632	1000			2.33705	0.21403	0.219039
																					150	319.398	32.0408	8.42375	1.0303	0.887349	1.20471	0.172094	0.210925	639.107	1000			2.32147	0.212516	0.217579
																					151	317.272	31.8054	8.33621	1.02301	0.881445	1.19579	0.170291	0.209409	641.564	1000			2.30598	0.211019	0.216128
																					152	315.158	31.5733	8.25029	1.01586	0.875576	1.18701	0.168521	0.207928	644.003	1000			2.29059	0.209538	0.214686
																					153	313.057	31.3442	8.16595	1.00883	0.869742	1.17834	0.166784	0.206474	646.424	1000			2.2753	0.208072	0.213253
																					154	310.969	31.1182	8.08315	1.00189	0.863944	1.16979	0.165079	0.205044	648.828	1000			2.26009	0.206621	0.211828
																					155	308.894	30.895	8.00185	0.995049	0.858182	1.16136	0.163406	0.203635	651.215	1000			2.24498	0.205184	0.210413
																					156	306.831	30.6744	7.922	0.988282	0.852455	1.15303	0.161762	0.202244	653.584	1000			2.22997	0.203761	0.209007
																					157	304.782	30.4564	7.84358	0.981585	0.846764	1.1448	0.160148	0.200869	655.937	1000			2.21505	0.202352	0.207609
																					158	302.745	30.2409	7.76654	0.974952	0.841108	1.13666	0.158563	0.199507	658.273	1000			2.20023	0.200955	0.206221
																					159	300.721	30.0278	7.69084	0.968377	0.835487	1.12862	0.157005	0.198159	660.592	1000			2.18549	0.199571	0.204841
																					160	298.71	29.8169	7.61646	0.961857	0.829902	1.12066	0.155475	0.196823	662.895	1000			2.17085	0.198199	0.20347
																					161	296.712	29.6082	7.54335	0.955389	0.824352	1.11279	0.153971	0.195498	665.181	1000			2.15631	0.196839	0.202108
																					162	294.726	29.4016	7.47149	0.94897	0.818837	1.105	0.152493	0.194183	667.452	1000			2.14186	0.19549	0.200755
																					163	292.753	29.197	7.40083	0.942598	0.813357	1.09729	0.15104	0.192878	669.706	1000			2.1275	0.194152	0.19941
																					164	290.793	28.9944	7.33135	0.936272	0.807912	1.08966	0.149612	0.191583	671.945	1000			2.11323	0.192826	0.198074
																					165	288.845	28.7937	7.26302	0.929991	0.802502	1.0821	0.148208	0.190298	674.168	1000			2.09906	0.19151	0.196747
																					166	286.91	28.5948	7.19581	0.923753	0.797127	1.07461	0.146826	0.189021	676.376	1000			2.08498	0.190205	0.195428
																					167	284.987	28.3978	7.12968	0.917557	0.791786	1.06718	0.145467	0.187753	678.568	1000			2.07098	0.18891	0.194118
																					168	283.077	28.2024	7.06461	0.911403	0.78648	1.05983	0.144131	0.186494	680.745	1000			2.05708	0.187625	0.192816
																					169	281.179	28.0087	7.00057	0.90529	0.781208	1.05254	0.142815	0.185243	682.907	1000			2.04327	0.18635	0.191523
																					170	279.293	27.8167	6.93754	0.899219	0.77597	1.04531	0.141521	0.184001	685.054	1000			2.02955	0.185085	0.190238
																					171	277.42	27.6263	6.87549	0.893187	0.770766	1.03814	0.140246	0.182766	687.185	1000			2.01592	0.183829	0.188962
																					172	275.558	27.4374	6.81439	0.887195	0.765596	1.03104	0.138992	0.18154	689.303	1000			2.00238	0.182583	0.187694
																					173	273.709	27.2501	6.75421	0.881243	0.76046	1.02399	0.137757	0.180323	691.405	1000			1.98893	0.181346	0.186434
																					174	271.872	27.0642	6.69494	0.87533	0.755357	1.017	0.13654	0.179113	693.493	1000			1.97557	0.180118	0.185182
																					175	270.047	26.8798	6.63656	0.869456	0.750288	1.01006	0.135342	0.177911	695.567	1000			1.96229	0.178899	0.183939
																					176	268.234	26.6969	6.57903	0.863621	0.745251	1.00318	0.134162	0.176717	697.626	1000			1.94911	0.177689	0.182704
																					177	266.433	26.5154	6.52234	0.857824	0.740248	0.996351	0.132999	0.175531	699.671	1000			1.936	0.176487	0.181477
																					178	264.644	26.3352	6.46647	0.852065	0.735277	0.989576	0.131853	0.174353	701.702	1000			1.92299	0.175294	0.180258
																					179	262.866	26.1564	6.41139	0.846345	0.730339	0.982853	0.130723	0.173183	703.719	1000			1.91006	0.17411	0.179047
																					180	261.101	25.979	6.35709	0.840661	0.725434	0.976181	0.12961	0.17202	705.723	1000			1.89722	0.172934	0.177844
																					181	259.346	25.8028	6.30354	0.835016	0.720561	0.969558	0.128512	0.170865	707.712	1000			1.88446	0.171766	0.17665
																					182	257.604	25.628	6.25074	0.829407	0.71572	0.962985	0.12743	0.169717	709.688	1000			1.87179	0.170607	0.175463
																					183	255.873	25.4545	6.19865	0.823836	0.710911	0.95646	0.126362	0.168577	711.65	1000			1.8592	0.169455	0.174283
																					184	254.153	25.2822	6.14727	0.818301	0.706133	0.949982	0.125309	0.167445	713.599	1000			1.84669	0.168312	0.173112
																					185	252.445	25.1111	6.09657	0.812803	0.701388	0.943552	0.124271	0.16632	715.535	1000			1.83427	0.167177	0.171948
																					186	250.748	24.9413	6.04654	0.807341	0.696673	0.937168	0.123246	0.165202	717.457	1000			1.82193	0.166049	0.170792
																					187	249.062	24.7727	5.99716	0.801916	0.69199	0.93083	0.122234	0.164092	719.366	1000			1.80967	0.164929	0.169644
																					188	247.388	24.6053	5.94843	0.796526	0.687338	0.924537	0.121236	0.16299	721.262	1000			1.79749	0.163817	0.168504
																					189	245.724	24.439	5.90031	0.791172	0.682717	0.918289	0.120251	0.161894	723.145	1000			1.7854	0.162713	0.167371
																					190	244.072	24.274	5.85281	0.785853	0.678126	0.912085	0.119278	0.160806	725.016	1000			1.77338	0.161616	0.166245
																					191	242.43	24.1101	5.8059	0.78057	0.673566	0.905925	0.118318	0.159725	726.873	1000			1.76145	0.160527	0.165127
																					192	240.8	23.9473	5.75957	0.775322	0.669036	0.899808	0.11737	0.158651	728.718	1000			1.74959	0.159445	0.164016
																					193	239.18	23.7857	5.7138	0.770109	0.664536	0.893734	0.116433	0.157584	730.55	1000			1.73782	0.158371	0.162913
																					194	237.571	23.6252	5.6686	0.76493	0.660066	0.887702	0.115508	0.156525	732.37	1000			1.72612	0.157304	0.161817
																					195	235.973	23.4658	5.62393	0.759786	0.655626	0.881712	0.114594	0.155472	734.178	1000			1.7145	0.156244	0.160729
																					196	234.385	23.3075	5.57979	0.754675	0.651216	0.875763	0.113691	0.154427	735.973	1000			1.70296	0.155191	0.159647
																					197	232.808	23.1503	5.53618	0.749599	0.646835	0.869856	0.112799	0.153388	737.756	1000			1.6915	0.154145	0.158573
																					198	231.242	22.9942	5.49307	0.744557	0.642483	0.863989	0.111917	0.152356	739.526	1000			1.68011	0.153107	0.157506
																					199	229.686	22.8391	5.45046	0.739548	0.63816	0.858162	0.111046	0.151331	741.285	1000			1.6688	0.152076	0.156446
																					200	228.14	22.6851	5.40833	0.734573	0.633865	0.852376	0.110184	0.150313	743.032	1000			1.65756	0.151051	0.155394
																					201	226.605	22.5322	5.36668	0.729631	0.6296	0.846629	0.109333	0.149302	744.767	1000			1.6464	0.150034	0.154348
																					202	225.08	22.3803	5.32549	0.724721	0.625363	0.840921	0.108491	0.148298	746.49	1000			1.63531	0.149023	0.153309
																					203	223.565	22.2295	5.28476	0.719845	0.621154	0.835253	0.107658	0.1473	748.201	1000			1.6243	0.148019	0.152277
																					204	222.075	22.0992	5.24699	0.718443	0.602456	0.810102	0.104321	0.142866	749.861	1000			1.61336	0.147022	0.151252
																					205	220.595	21.9683	5.20963	0.716333	0.59844	0.805353	0.103575	0.142588	751.511	1000			1.60261	0.146104	0.150247
																					206	219.126	21.837	5.17265	0.713672	0.594453	0.800585	0.102838	0.142169	753.151	1000			1.59192	0.145187	0.149248
																					207	217.667	21.7055	5.13605	0.710583	0.590494	0.795802	0.102108	0.141641	754.781	1000			1.58132	0.144272	0.148256
																					208	216.219	21.5737	5.09982	0.707164	0.586563	0.791007	0.101385	0.141028	756.401	1000			1.57079	0.143359	0.147271
																					209	214.78	21.4418	5.06394	0.703492	0.582659	0.786205	0.10067	0.140349	758.011	1000			1.56033	0.142449	0.146293
																					210	213.352	21.3099	5.02841	0.699627	0.578783	0.781398	0.0999618	0.139621	759.61	1000			1.54995	0.141541	0.145321
																					211	211.933	21.178	4.99322	0.695617	0.574934	0.77659	0.0992605	0.138854	761.2	1000			1.53964	0.140637	0.144356
																					212	210.524	21.0462	4.95836	0.691499	0.571111	0.771783	0.0985658	0.138058	762.78	1000			1.5294	0.139735	0.143398
																					213	209.125	20.9146	4.92382	0.687302	0.567315	0.76698	0.0978776	0.13724	764.349	1000			1.51923	0.138837	0.142446
																					214	207.736	20.7832	4.88959	0.68305	0.563545	0.762184	0.0971958	0.136407	765.908	1000			1.50914	0.137943	0.1415
																					215	206.356	20.6521	4.85567	0.67876	0.559801	0.757396	0.0965201	0.135563	767.458	1000			1.49911	0.137053	0.140561
																					216	204.985	20.5213	4.82205	0.674447	0.556082	0.752617	0.0958506	0.134712	768.997	1000			1.48915	0.136166	0.139629
																					217	203.624	20.3908	4.78872	0.670123	0.552389	0.747851	0.0951869	0.133856	770.526	1000			1.47925	0.135284	0.138702
																					218	202.272	20.2608	4.75568	0.665795	0.54872	0.743098	0.094529	0.132998	772.045	1000			1.46943	0.134406	0.137782
																					219	200.929	20.1312	4.72292	0.661471	0.545077	0.73836	0.0938768	0.132139	773.555	1000			1.45967	0.133532	0.136868
																					220	199.596	20.0021	4.69044	0.657156	0.541459	0.733638	0.0932301	0.131281	775.055	1000			1.44998	0.132662	0.13596
																					221	198.271	19.8735	4.65823	0.652854	0.537865	0.728933	0.0925889	0.130424	776.544	1000			1.44036	0.131797	0.135058
																					222	196.955	19.7455	4.62628	0.648569	0.534295	0.724246	0.091953	0.129571	778.024	1000			1.43079	0.130937	0.134162
																					223	195.648	19.6179	4.59459	0.644303	0.530749	0.719579	0.0913224	0.12872	779.495	1000			1.4213	0.130081	0.133272
																					224	194.35	19.491	4.56317	0.640057	0.527228	0.714931	0.0906969	0.127873	780.956	1000			1.41187	0.12923	0.132389
																					225	193.061	19.3646	4.53199	0.635834	0.523729	0.710305	0.0900765	0.127031	782.407	1000			1.4025	0.128384	0.131511
																					226	191.78	19.2389	4.50106	0.631635	0.520255	0.705699	0.0894611	0.126193	783.848	1000			1.39319	0.127542	0.130639
																					227	190.508	19.1137	4.47038	0.62746	0.516804	0.701116	0.0888506	0.125359	785.28	1000			1.38395	0.126705	0.129772
																					228	189.244	18.9892	4.43994	0.623309	0.513376	0.696556	0.0882449	0.124531	786.703	1000			1.37477	0.125873	0.128912
																					229	187.989	18.8654	4.40974	0.619184	0.50997	0.692019	0.087644	0.123707	788.116	1000			1.36565	0.125046	0.128057
																					230	186.743	18.7422	4.37976	0.615085	0.506588	0.687505	0.0870478	0.122888	789.52	1000			1.35659	0.124224	0.127208
																					231	185.504	18.6196	4.35003	0.611012	0.503228	0.683015	0.0864562	0.122075	790.915	1000			1.34759	0.123407	0.126365
																					232	184.274	18.4978	4.32051	0.606965	0.499891	0.67855	0.0858691	0.121266	792.301	1000			1.33865	0.122595	0.125527
																					233	183.052	18.3766	4.29123	0.602944	0.496576	0.674109	0.0852866	0.120463	793.677	1000			1.32978	0.121787	0.124695
																					234	181.838	18.2561	4.26216	0.598949	0.493283	0.669693	0.0847084	0.119665	795.045	1000			1.32096	0.120985	0.123868
																					235	180.632	18.1363	4.23331	0.59498	0.490012	0.665302	0.0841347	0.118872	796.403	1000			1.3122	0.120187	0.123047
																					236	179.435	18.0172	4.20468	0.591036	0.486763	0.660936	0.0835652	0.118084	797.752	1000			1.3035	0.119395	0.122231
																					237	178.245	17.8988	4.17626	0.587119	0.483536	0.656595	0.0830001	0.117302	799.093	1000			1.29485	0.118607	0.121421
																					238	177.063	17.7811	4.14806	0.583228	0.48033	0.65228	0.0824391	0.116524	800.424	1000			1.28627	0.117824	0.120616
																					239	175.889	17.6641	4.12006	0.579362	0.477145	0.647991	0.0818823	0.115752	801.747	1000			1.27774	0.117046	0.119817
																					240	174.723	17.5478	4.09227	0.575522	0.473982	0.643727	0.0813296	0.114985	803.061	1000			1.26927	0.116273	0.119022
																					241	173.565	17.4322	4.06468	0.571707	0.470839	0.639489	0.080781	0.114223	804.366	1000			1.26085	0.115505	0.118233
																					242	172.414	17.3173	4.03729	0.567918	0.467718	0.635276	0.0802364	0.113466	805.663	1000			1.25249	0.114742	0.11745
																					243	171.271	17.2031	4.0101	0.564153	0.464617	0.63109	0.0796958	0.112713	806.951	1000			1.24419	0.113984	0.116671
																					244	170.136	17.0897	3.98311	0.560414	0.461537	0.626929	0.0791591	0.111966	808.231	1000			1.23594	0.11323	0.115898
																					245	169.008	16.9769	3.95632	0.556699	0.458478	0.622794	0.0786263	0.111224	809.502	1000			1.22775	0.112482	0.115129
																					246	167.888	16.8648	3.92972	0.553009	0.455438	0.618685	0.0780974	0.110487	810.765	1000			1.21961	0.111738	0.114366
																					247	166.775	16.7535	3.90331	0.549344	0.452419	0.614601	0.0775723	0.109755	812.019	1000			1.21152	0.110999	0.113608
																					248	165.669	16.6429	3.87708	0.545702	0.44942	0.610543	0.0770509	0.109027	813.265	1000			1.20349	0.110265	0.112855
																					249	164.571	16.5329	3.85105	0.542085	0.446441	0.606511	0.0765333	0.108304	814.503	1000			1.19551	0.109535	0.112107
																					250	163.48	16.4237	3.8252	0.538492	0.443481	0.602504	0.0760194	0.107587	815.732	1000			1.18759	0.10881	0.111364
																					251	162.397	16.3151	3.79954	0.534923	0.440542	0.598523	0.0755091	0.106873	816.954	1000			1.17971	0.10809	0.110626
																					252	161.32	16.2072	3.77405	0.531377	0.437622	0.594567	0.0750025	0.106165	818.167	1000			1.17189	0.107375	0.109893
																					253	160.251	16.1001	3.74875	0.527855	0.434721	0.590636	0.0744995	0.105461	819.373	1000			1.16412	0.106664	0.109164
																					254	159.189	15.9936	3.72363	0.524356	0.431839	0.586731	0.074	0.104762	820.57	1000			1.15641	0.105958	0.108441
																					255	158.133	15.8878	3.69868	0.52088	0.428977	0.582851	0.0735041	0.104068	821.759	1000			1.14874	0.105256	0.107722
																					256	157.085	15.7827	3.67391	0.517428	0.426133	0.578995	0.0730116	0.103378	822.941	1000			1.14113	0.104559	0.107008
																					257	156.044	15.6783	3.64931	0.513998	0.423309	0.575165	0.0725226	0.102693	824.114	1000			1.13356	0.103867	0.106299
																					258	155.01	15.5745	3.62488	0.510591	0.420503	0.57136	0.0720371	0.102012	825.28	1000			1.12605	0.103179	0.105594
																					259	153.982	15.4715	3.60063	0.507207	0.417715	0.567579	0.0715549	0.101336	826.439	1000			1.11858	0.102496	0.104894
																					260	152.961	15.3691	3.57654	0.503845	0.414947	0.563822	0.0710761	0.100664	827.589	1000			1.11117	0.101817	0.104199
																					261	151.948	15.2673	3.55263	0.500505	0.412196	0.56009	0.0706007	0.0999971	828.732	1000			1.1038	0.101143	0.103508
																					262	150.94	15.1662	3.52887	0.497188	0.409464	0.556383	0.0701285	0.0993343	829.867	1000			1.09649	0.100473	0.102822
																					263	149.94	15.0658	3.50529	0.493893	0.40675	0.552699	0.0696597	0.0986759	830.995	1000			1.08922	0.0998073	0.102141
																					264	148.946	14.9661	3.48187	0.490619	0.404054	0.54904	0.0691941	0.0980218	832.115	1000			1.082	0.0991461	0.101464
																					265	147.959	14.867	3.4586	0.487367	0.401376	0.545405	0.0687317	0.0973721	833.228	1000			1.07483	0.0984893	0.100791
																					266	146.978	14.7685	3.43551	0.484137	0.398715	0.541793	0.0682726	0.0967267	834.334	1000			1.0677	0.0978368	0.100123
																					267	146.004	14.6707	3.41257	0.480928	0.396072	0.538205	0.0678166	0.0960856	835.432	1000			1.06063	0.0971886	0.0994595
																					268	145.036	14.5735	3.38978	0.47774	0.393447	0.534641	0.0673637	0.0954487	836.523	1000			1.05359	0.0965447	0.0988002
																					269	144.075	14.477	3.36716	0.474573	0.390839	0.531099	0.066914	0.094816	837.607	1000			1.04661	0.095905	0.0981453
																					270	143.12	14.3811	3.34469	0.471428	0.388248	0.527582	0.0664674	0.0941876	838.683	1000			1.03967	0.0952695	0.0974948
																					271	142.171	14.2858	3.32237	0.468303	0.385675	0.524087	0.0660239	0.0935633	839.752	1000			1.03278	0.0946383	0.0968486
																					272	141.229	14.1912	3.30021	0.465199	0.383119	0.520615	0.0655834	0.0929431	840.815	1000			1.02594	0.0940112	0.0962067
																					273	140.293	14.0972	3.2782	0.462116	0.380579	0.517166	0.0651459	0.0923271	841.87	1000			1.01914	0.0933882	0.095569
																					274	139.363	14.0038	3.25634	0.459053	0.378057	0.51374	0.0647114	0.0917151	842.918	1000			1.01238	0.0927694	0.0949355
																					275	138.439	13.911	3.23463	0.45601	0.375551	0.510336	0.0642799	0.0911072	843.959	1000			1.00567	0.0921546	0.0943063
																					276	137.521	13.8188	3.21307	0.452987	0.373061	0.506955	0.0638514	0.0905033	844.994	1000			0.999004	0.0915439	0.0936812
																					277	136.61	13.7273	3.19166	0.449985	0.370589	0.503596	0.0634258	0.0899034	846.021	1000			0.992382	0.0909373	0.0930602
																					278	135.704	13.6363	3.17039	0.447002	0.368132	0.50026	0.0630031	0.0893075	847.042	1000			0.985804	0.0903346	0.0924434
																					279	134.805	13.546	3.14927	0.444039	0.365692	0.496945	0.0625833	0.0887156	848.056	1000			0.97927	0.089736	0.0918307
																					280	133.911	13.4562	3.12829	0.441096	0.363268	0.493652	0.0621663	0.0881276	849.063	1000			0.972779	0.0891413	0.091222
																					281	133.024	13.367	3.10745	0.438172	0.36086	0.490381	0.0617522	0.0875434	850.064	1000			0.966331	0.0885505	0.0906173
																					282	132.142	13.2785	3.08676	0.435268	0.358468	0.487131	0.0613409	0.0869632	851.058	1000			0.959926	0.0879637	0.0900167
																					283	131.266	13.1905	3.06621	0.432383	0.356092	0.483903	0.0609324	0.0863867	852.045	1000			0.953563	0.0873807	0.08942
																					284	130.396	13.1031	3.04579	0.429517	0.353732	0.480697	0.0605267	0.0858141	853.026	1000			0.947242	0.0868016	0.0888273
																					285	129.532	13.0162	3.02552	0.42667	0.351387	0.477511	0.0601237	0.0852453	854	1000			0.940963	0.0862263	0.0882386
																					286	128.673	12.93	3.00538	0.423842	0.349058	0.474347	0.0597235	0.0846803	854.968	1000			0.934726	0.0856548	0.0876537
																					287	127.82	12.8443	2.98538	0.421033	0.346745	0.471203	0.0593259	0.084119	855.929	1000			0.92853	0.0850871	0.0870727
																					288	126.973	12.7591	2.96551	0.418242	0.344446	0.46808	0.0589311	0.0835615	856.884	1000			0.922376	0.0845232	0.0864955
																					289	126.131	12.6746	2.94578	0.41547	0.342163	0.464978	0.0585389	0.0830076	857.833	1000			0.916262	0.083963	0.0859222
																					290	125.295	12.5906	2.92618	0.412716	0.339895	0.461897	0.0581494	0.0824574	858.775	1000			0.910188	0.0834065	0.0853527
																					291	124.465	12.5071	2.90672	0.40998	0.337642	0.458835	0.0577626	0.0819108	859.711	1000			0.904155	0.0828537	0.084787
																					292	123.64	12.4242	2.88738	0.407263	0.335404	0.455794	0.0573783	0.0813679	860.641	1000			0.898162	0.0823045	0.084225
																					293	122.82	12.3419	2.86818	0.404563	0.333181	0.452774	0.0569967	0.0808286	861.565	1000			0.892208	0.081759	0.0836667
																					294	122.006	12.2601	2.8491	0.401882	0.330973	0.449773	0.0566176	0.0802928	862.483	1000			0.886295	0.0812171	0.0831121
																					295	121.198	12.1788	2.83016	0.399218	0.328779	0.446792	0.0562411	0.0797606	863.394	1000			0.88042	0.0806788	0.0825612
																					296	120.394	12.0981	2.81134	0.396572	0.3266	0.443831	0.0558671	0.0792319	864.3	1000			0.874584	0.080144	0.082014
																					297	119.596	12.0179	2.79265	0.393943	0.324435	0.440889	0.0554956	0.0787067	865.199	1000			0.868787	0.0796128	0.0814703
																					298	118.803	11.9383	2.77409	0.391332	0.322284	0.437967	0.0551267	0.078185	866.093	1000			0.863028	0.0790852	0.0809303
																					299	118.016	11.8592	2.75565	0.388738	0.320148	0.435064	0.0547602	0.0776668	866.981	1000			0.857307	0.078561	0.0803939
																					300	117.234	11.7806	2.73733	0.386161	0.318026	0.43218	0.0543962	0.077152	867.862	1000			0.851625	0.0780403	0.079861
																					301	116.457	11.7025	2.71914	0.383602	0.315918	0.429316	0.0540346	0.0766406	868.738	1000			0.84598	0.077523	0.0793316
																					302	115.685	11.6249	2.70107	0.381059	0.313824	0.42647	0.0536755	0.0761326	869.608	1000			0.840372	0.0770091	0.0788058
																					303	114.918	11.5479	2.68312	0.378533	0.311744	0.423644	0.0533188	0.075628	870.473	1000			0.834802	0.0764987	0.0782834
																					304	114.156	11.4713	2.66529	0.376024	0.309677	0.420836	0.0529645	0.0751267	871.331	1000			0.829268	0.0759917	0.0777646
																					305	113.399	11.3953	2.64758	0.373532	0.307625	0.418046	0.0526126	0.0746287	872.184	1000			0.823772	0.075488	0.0772491
																					306	112.648	11.3198	2.62999	0.371056	0.305586	0.415275	0.052263	0.074134	873.031	1000			0.818311	0.0749876	0.0767371
																					307	111.901	11.2447	2.61252	0.368596	0.30356	0.412523	0.0519158	0.0736426	873.873	1000			0.812887	0.0744906	0.0762284
																					308	111.159	11.1702	2.59516	0.366153	0.301548	0.409789	0.0515709	0.0731545	874.709	1000			0.807499	0.0739968	0.0757231
																					309	110.423	11.0962	2.57792	0.363726	0.299549	0.407072	0.0512283	0.0726696	875.54	1000			0.802146	0.0735063	0.0752212
																					310	109.691	11.0226	2.5608	0.361315	0.297564	0.404374	0.050888	0.0721879	876.365	1000			0.796829	0.0730191	0.0747226
																					311	108.964	10.9495	2.54379	0.35892	0.295591	0.401694	0.05055	0.0717094	877.184	1000			0.791547	0.0725351	0.0742273
																					312	108.241	10.877	2.5269	0.356541	0.293632	0.399031	0.0502143	0.0712341	877.998	1000			0.786301	0.0720543	0.0737353
																					313	107.524	10.8049	2.51012	0.354178	0.291685	0.396387	0.0498808	0.0707619	878.807	1000			0.781089	0.0715767	0.0732465
																					314	106.811	10.7333	2.49345	0.35183	0.289752	0.393759	0.0495495	0.0702929	879.61	1000			0.775911	0.0711023	0.072761
																					315	106.103	10.6621	2.47689	0.349498	0.287831	0.391149	0.0492205	0.069827	880.408	1000			0.770768	0.070631	0.0722787
																					316	105.4	10.5914	2.46045	0.347181	0.285924	0.388557	0.0488937	0.0693641	881.201	1000			0.765659	0.0701628	0.0717996
																					317	104.701	10.5212	2.44411	0.34488	0.284028	0.385981	0.048569	0.0689043	881.989	1000			0.760584	0.0696978	0.0713237
																					318	104.007	10.4515	2.42788	0.342594	0.282146	0.383423	0.0482465	0.0684476	882.771	1000			0.755542	0.0692358	0.0708509
																					319	103.318	10.3822	2.41176	0.340323	0.280275	0.380881	0.0479262	0.0679939	883.548	1000			0.750534	0.0687768	0.0703813
																					320	102.633	10.3134	2.39575	0.338067	0.278418	0.378357	0.047608	0.0675432	884.32	1000			0.745559	0.068321	0.0699148
																					321	101.953	10.245	2.37985	0.335826	0.276572	0.375849	0.047292	0.0670955	885.087	1000			0.740617	0.0678681	0.0694514
																					322	101.277	10.1771	2.36405	0.3336	0.274739	0.373357	0.046978	0.0666508	885.848	1000			0.735708	0.0674182	0.068991
																					323	100.605	10.1097	2.34836	0.331389	0.272918	0.370883	0.0466662	0.066209	886.605	1000			0.730831	0.0669714	0.0685337
																					324	99.9386	10.0427	2.33277	0.329193	0.271109	0.368424	0.0463564	0.0657701	887.357	1000			0.725987	0.0665274	0.0680794
																					325	99.2762	9.9761	2.31729	0.32701	0.269312	0.365982	0.0460487	0.0653341	888.103	1000			0.721175	0.0660865	0.0676282
																					326	98.6181	9.90997	2.30191	0.324843	0.267527	0.363556	0.0457431	0.0649011	888.845	1000			0.716394	0.0656484	0.0671799
																					327	97.9644	9.84428	2.28663	0.32269	0.265753	0.361146	0.0454395	0.0644709	889.582	1000			0.711646	0.0652133	0.0667346
																					328	97.3151	9.77903	2.27146	0.320551	0.263992	0.358753	0.0451379	0.0640435	890.314	1000			0.706929	0.064781	0.0662922
																					329	96.67	9.71421	2.25638	0.318426	0.262242	0.356375	0.0448384	0.063619	891.041	1000			0.702243	0.0643516	0.0658528
																					330	96.0292	9.64982	2.24141	0.316315	0.260504	0.354012	0.0445408	0.0631973	891.763	1000			0.697588	0.063925	0.0654163
																					331	95.3927	9.58586	2.22654	0.314219	0.258777	0.351666	0.0442452	0.0627784	892.481	1000			0.692964	0.0635013	0.0649827
																					332	94.7604	9.52232	2.21176	0.312136	0.257062	0.349335	0.0439516	0.0623623	893.193	1000			0.68837	0.0630804	0.0645519
																					333	94.1323	9.4592	2.19709	0.310067	0.255358	0.347019	0.04366	0.0619489	893.901	1000			0.683808	0.0626623	0.0641241
																					334	93.5083	9.3965	2.18251	0.308011	0.253665	0.344719	0.0433703	0.0615383	894.605	1000			0.679275	0.0622469	0.063699
																					335	92.8885	9.33421	2.16803	0.30597	0.251983	0.342434	0.0430825	0.0611304	895.303	1000			0.674772	0.0618343	0.0632768
																					336	92.2728	9.27234	2.15364	0.303942	0.250313	0.340164	0.0427967	0.0607252	895.997	1000			0.670299	0.0614244	0.0628574
																					337	91.6611	9.21088	2.13935	0.301927	0.248654	0.337909	0.0425127	0.0603227	896.687	1000			0.665856	0.0610173	0.0624407
																					338	91.0536	9.14983	2.12516	0.299926	0.247006	0.33567	0.0422306	0.0599228	897.372	1000			0.661443	0.0606128	0.0620268
																					339	90.45	9.08918	2.11106	0.297938	0.245369	0.333445	0.0419505	0.0595256	898.052	1000			0.657058	0.0602111	0.0616157
																					340	89.8505	9.02893	2.09705	0.295963	0.243742	0.331234	0.0416721	0.059131	898.728	1000			0.652703	0.0598119	0.0612072
																					341	89.2549	8.96908	2.08314	0.294001	0.242126	0.329039	0.0413957	0.0587391	899.399	1000			0.648376	0.0594155	0.0608015
																					342	88.6633	8.90963	2.06932	0.292052	0.240521	0.326858	0.0411211	0.0583497	900.066	1000			0.644079	0.0590216	0.0603985
																					343	88.0755	8.85057	2.0556	0.290116	0.238927	0.324691	0.0408483	0.057963	900.728	1000			0.639809	0.0586304	0.0599981
																					344	87.4917	8.7919	2.04196	0.288193	0.237343	0.322539	0.0405773	0.0575788	901.386	1000			0.635568	0.0582418	0.0596004
																					345	86.9118	8.73363	2.02842	0.286283	0.23577	0.320401	0.0403081	0.0571971	902.04	1000			0.631355	0.0578557	0.0592054
																					346	86.3357	8.67574	2.01496	0.284385	0.234207	0.318277	0.0400407	0.056818	902.689	1000			0.62717	0.0574722	0.0588129
																					347	85.7634	8.61823	2.00159	0.2825	0.232655	0.316167	0.0397751	0.0564413	903.334	1000			0.623013	0.0570913	0.0584231
																					348	85.1949	8.5611	1.98832	0.280628	0.231113	0.314072	0.0395113	0.0560672	903.975	1000			0.618883	0.0567128	0.0580358
																					349	84.6302	8.50435	1.97513	0.278767	0.229581	0.31199	0.0392492	0.0556956	904.612	1000			0.614781	0.0563369	0.0576511
																					350	84.0692	8.44798	1.96203	0.27692	0.228059	0.309922	0.0389889	0.0553264	905.244	1000			0.610706	0.0559635	0.057269
																					351	83.512	8.39198	1.94902	0.275084	0.226547	0.307868	0.0387303	0.0549597	905.872	1000			0.606658	0.0555925	0.0568894
																					352	82.9584	8.33636	1.93609	0.273261	0.225046	0.305827	0.0384734	0.0545954	906.496	1000			0.602637	0.055224	0.0565123
																					353	82.4085	8.2811	1.92325	0.271449	0.223554	0.3038	0.0382182	0.0542335	907.116	1000			0.598642	0.054858	0.0561377
																					354	81.8623	8.22621	1.91049	0.26965	0.222072	0.301786	0.0379648	0.053874	907.731	1000			0.594674	0.0544943	0.0557656
																					355	81.3196	8.17168	1.89782	0.267863	0.2206	0.299785	0.037713	0.0535169	908.343	1000			0.590732	0.0541331	0.0553959
																					356	80.7806	8.11751	1.88523	0.266087	0.219138	0.297798	0.0374628	0.0531621	908.951	1000			0.586816	0.0537743	0.0550287
																					357	80.2451	8.06371	1.87273	0.264323	0.217685	0.295824	0.0372144	0.0528097	909.554	1000			0.582927	0.0534179	0.054664
																					358	79.7132	8.01026	1.86031	0.262571	0.216242	0.293863	0.0369676	0.0524597	910.154	1000			0.579063	0.0530638	0.0543016
																					359	79.1848	7.95716	1.84798	0.260831	0.214809	0.291916	0.0367224	0.052112	910.749	1000			0.575224	0.052712	0.0539417
																					360	78.66	7.90441	1.83572	0.259102	0.213385	0.289981	0.0364789	0.0517665	911.341	1000			0.571411	0.0523626	0.0535841
																					361	78.1386	7.85202	1.82355	0.257384	0.211971	0.288058	0.036237	0.0514234	911.928	1000			0.567624	0.0520155	0.0532289
																					362	77.6206	7.79997	1.81145	0.255678	0.210566	0.286149	0.0359966	0.0510825	912.512	1000			0.563861	0.0516707	0.0528761
																					363	77.1061	7.74827	1.79944	0.253983	0.20917	0.284252	0.0357579	0.0507439	913.092	1000			0.560124	0.0513282	0.0525256
																					364	76.595	7.69691	1.78751	0.2523	0.207783	0.282368	0.0355208	0.0504076	913.668	1000			0.556411	0.050988	0.0521775
																					365	76.0873	7.64589	1.77565	0.250628	0.206406	0.280496	0.0352853	0.0500734	914.241	1000			0.552722	0.05065	0.0518316
																					366	75.5829	7.59521	1.76388	0.248966	0.205038	0.278637	0.0350513	0.0497415	914.809	1000			0.549059	0.0503143	0.051488
																					367	75.0819	7.54486	1.75218	0.247316	0.203679	0.27679	0.0348188	0.0494118	915.374	1000			0.545419	0.0499808	0.0511467
																					368	74.5842	7.49485	1.74056	0.245677	0.202329	0.274955	0.0345879	0.0490843	915.935	1000			0.541804	0.0496495	0.0508077
																					369	74.0898	7.44517	1.72902	0.244048	0.200987	0.273133	0.0343586	0.0487589	916.492	1000			0.538212	0.0493204	0.0504709
																					370	73.5987	7.39582	1.71756	0.24243	0.199655	0.271322	0.0341308	0.0484357	917.045	1000			0.534645	0.0489935	0.0501364
																					371	73.1109	7.3468	1.70617	0.240823	0.198332	0.269524	0.0339044	0.0481147	917.595	1000			0.531101	0.0486687	0.049804
																					372	72.6263	7.2981	1.69486	0.239227	0.197017	0.267737	0.0336796	0.0477957	918.142	1000			0.527581	0.0483461	0.0494739
																					373	72.1448	7.24972	1.68362	0.237641	0.195711	0.265963	0.0334563	0.0474789	918.684	1000			0.524083	0.0480256	0.049146
																					374	71.6666	7.20167	1.67245	0.236066	0.194414	0.2642	0.0332345	0.0471642	919.223	1000			0.520609	0.0477073	0.0488202
																					375	71.1916	7.15393	1.66136	0.234501	0.193125	0.262448	0.0330141	0.0468516	919.759	1000			0.517159	0.0473911	0.0484966
																					376	70.7197	7.10651	1.65035	0.232947	0.191845	0.260709	0.0327952	0.046541	920.291	1000			0.513731	0.0470769	0.0481751
																					377	70.2509	7.0594	1.63941	0.231403	0.190573	0.258981	0.0325777	0.0462325	920.819	1000			0.510325	0.0467649	0.0478558
																					378	69.7852	7.01261	1.62854	0.229869	0.18931	0.257264	0.0323617	0.045926	921.344	1000			0.506942	0.0464549	0.0475386
																					379	69.3227	6.96613	1.61774	0.228345	0.188055	0.255559	0.0321472	0.0456216	921.865	1000			0.503582	0.046147	0.0472235
																					380	68.8632	6.91995	1.60701	0.226832	0.186809	0.253865	0.031934	0.0453192	922.383	1000			0.500244	0.0458411	0.0469104
																					381	68.4067	6.87408	1.59636	0.225328	0.18557	0.252182	0.0317223	0.0450188	922.898	1000			0.496928	0.0455372	0.0465995
																					382	67.9533	6.82852	1.58577	0.223835	0.18434	0.25051	0.031512	0.0447204	923.409	1000			0.493634	0.0452354	0.0462906
																					383	67.5028	6.78325	1.57526	0.222351	0.183118	0.24885	0.031303	0.044424	923.916	1000			0.490362	0.0449355	0.0459838
																					384	67.0554	6.73829	1.56481	0.220877	0.181905	0.2472	0.0310955	0.0441295	924.421	1000			0.487112	0.0446376	0.0456789
																					385	66.6109	6.69362	1.55444	0.219413	0.180699	0.245562	0.0308893	0.043837	924.922	1000			0.483883	0.0443418	0.0453762
																					386	66.1694	6.64925	1.54413	0.217958	0.179501	0.243934	0.0306845	0.0435464	925.419	1000			0.480675	0.0440478	0.0450754
																					387	65.7307	6.60518	1.5339	0.216514	0.178311	0.242317	0.0304811	0.0432578	925.914	1000			0.477489	0.0437559	0.0447766
																					388	65.295	6.5614	1.52373	0.215078	0.177129	0.240711	0.030279	0.042971	926.405	1000			0.474324	0.0434658	0.0444798
																					389	64.8622	6.5179	1.51362	0.213653	0.175955	0.239115	0.0300782	0.0426862	926.893	1000			0.47118	0.0431777	0.044185
																					390	64.4323	6.4747	1.50359	0.212237	0.174789	0.23753	0.0298788	0.0424032	927.377	1000			0.468057	0.0428915	0.0438921
																					391	64.0052	6.43178	1.49362	0.21083	0.17363	0.235956	0.0296807	0.0421222	927.859	1000			0.464954	0.0426072	0.0436011
																					392	63.5809	6.38915	1.48372	0.209432	0.172479	0.234392	0.0294839	0.0418429	928.337	1000			0.461872	0.0423248	0.0433121
																					393	63.1595	6.3468	1.47388	0.208044	0.171336	0.232838	0.0292885	0.0415656	928.812	1000			0.458811	0.0420442	0.043025
																					394	62.7408	6.30473	1.46411	0.206665	0.1702	0.231295	0.0290943	0.0412901	929.284	1000			0.455769	0.0417655	0.0427398
																					395	62.3249	6.26293	1.4544	0.205295	0.169072	0.229761	0.0289014	0.0410164	929.752	1000			0.452748	0.0414887	0.0424565
																					396	61.9118	6.22142	1.44476	0.203934	0.167951	0.228238	0.0287098	0.0407445	930.218	1000			0.449747	0.0412137	0.0421751
																					397	61.5014	6.18018	1.43518	0.202582	0.166838	0.226726	0.0285195	0.0404744	930.681	1000			0.446766	0.0409405	0.0418955
																					398	61.0937	6.13921	1.42567	0.20124	0.165732	0.225223	0.0283304	0.0402061	931.14	1000			0.443805	0.0406691	0.0416178
																					399	60.6888	6.09852	1.41622	0.199906	0.164634	0.22373	0.0281426	0.0399396	931.597	1000			0.440863	0.0403995	0.0413419
																					400	60.2865	6.0581	1.40683	0.198581	0.163542	0.222247	0.027956	0.0396749	932.05	1000			0.43794	0.0401317	0.0410679
																					401	59.8869	6.01794	1.3975	0.197264	0.162458	0.220774	0.0277707	0.0394119	932.5	1000			0.435038	0.0398657	0.0407957
																					402	59.4899	5.97805	1.38824	0.195957	0.161381	0.21931	0.0275866	0.0391506	932.948	1000			0.432154	0.0396015	0.0405253
																					403	59.0956	5.93842	1.37903	0.194658	0.160312	0.217856	0.0274037	0.0388911	933.392	1000			0.429289	0.039339	0.0402566
																					404	58.7039	5.89906	1.36989	0.193367	0.159249	0.216412	0.027222	0.0386333	933.834	1000			0.426444	0.0390782	0.0399898
																					405	58.3147	5.85996	1.36081	0.192086	0.158193	0.214978	0.0270415	0.0383772	934.272	1000			0.423617	0.0388192	0.0397247
																					406	57.9282	5.82111	1.35179	0.190812	0.157145	0.213553	0.0268623	0.0381229	934.708	1000			0.420809	0.0385618	0.0394614
																					407	57.5442	5.78253	1.34283	0.189548	0.156103	0.212137	0.0266842	0.0378702	935.141	1000			0.41802	0.0383062	0.0391998
																					408	57.1628	5.7442	1.33392	0.188291	0.155068	0.210731	0.0265073	0.0376191	935.571	1000			0.415249	0.0380523	0.03894
																					409	56.7839	5.70612	1.32508	0.187043	0.154041	0.209334	0.0263316	0.0373698	935.998	1000			0.412496	0.0378001	0.0386819
																					410	56.4075	5.6683	1.3163	0.185803	0.15302	0.207947	0.026157	0.0371221	936.422	1000			0.409762	0.0375495	0.0384255
																					411	56.0336	5.63072	1.30757	0.184572	0.152005	0.206568	0.0259836	0.036876	936.844	1000			0.407046	0.0373006	0.0381708
																					412	55.6621	5.5934	1.2989	0.183348	0.150998	0.205199	0.0258113	0.0366316	937.262	1000			0.404348	0.0370534	0.0379177
																					413	55.2932	5.55632	1.29029	0.182133	0.149997	0.203839	0.0256402	0.0363887	937.678	1000			0.401667	0.0368078	0.0376664
																					414	54.9267	5.51949	1.28174	0.180926	0.149002	0.202488	0.0254702	0.0361475	938.091	1000			0.399005	0.0365638	0.0374167
																					415	54.5626	5.48291	1.27324	0.179726	0.148015	0.201145	0.0253014	0.0359079	938.502	1000			0.39636	0.0363214	0.0371687
																					416	54.2009	5.44656	1.2648	0.178535	0.147034	0.199812	0.0251337	0.0356699	938.909	1000			0.393733	0.0360806	0.0369223
																					417	53.8416	5.41046	1.25642	0.177352	0.146059	0.198488	0.0249671	0.0354335	939.314	1000			0.391123	0.0358415	0.0366776
																					418	53.4847	5.3746	1.24809	0.176176	0.145091	0.197172	0.0248015	0.0351986	939.716	1000			0.38853	0.0356039	0.0364345
																					419	53.1302	5.33897	1.23981	0.175008	0.144129	0.195865	0.0246371	0.0349653	940.116	1000			0.385955	0.0353679	0.036193
																					420	52.778	5.30358	1.23159	0.173848	0.143174	0.194567	0.0244738	0.0347335	940.513	1000			0.383396	0.0351335	0.035953
																					421	52.4282	5.26843	1.22343	0.172696	0.142225	0.193277	0.0243116	0.0345033	940.907	1000			0.380855	0.0349006	0.0357147
																					422	52.0807	5.2335	1.21532	0.171551	0.141282	0.191996	0.0241504	0.0342746	941.299	1000			0.378331	0.0346692	0.035478
																					423	51.7354	5.19881	1.20726	0.170414	0.140345	0.190723	0.0239903	0.0340474	941.688	1000			0.375823	0.0344394	0.0352428
																					424	51.3925	5.16435	1.19926	0.169284	0.139415	0.189459	0.0238313	0.0338217	942.075	1000			0.373332	0.0342111	0.0350092
																					425	51.0518	5.13012	1.19131	0.168162	0.138491	0.188203	0.0236733	0.0335975	942.459	1000			0.370857	0.0339844	0.0347771
																					426	50.7134	5.09611	1.18341	0.167047	0.137573	0.186956	0.0235164	0.0333748	942.84	1000			0.368399	0.0337591	0.0345466
																					427	50.3773	5.06233	1.17557	0.16594	0.136661	0.185716	0.0233605	0.0331536	943.219	1000			0.365957	0.0335353	0.0343176
																					428	50.0433	5.02878	1.16777	0.16484	0.135755	0.184485	0.0232056	0.0329338	943.595	1000			0.363531	0.033313	0.0340901
																					429	49.7116	4.99544	1.16003	0.163748	0.134855	0.183262	0.0230518	0.0327155	943.969	1000			0.361121	0.0330922	0.0338642
																					430	49.3821	4.96233	1.15234	0.162662	0.133961	0.182048	0.022899	0.0324986	944.341	1000			0.358727	0.0328729	0.0336397
																					431	49.0548	4.92944	1.1447	0.161584	0.133073	0.180841	0.0227472	0.0322832	944.709	1000			0.35635	0.032655	0.0334167
																					432	48.7296	4.89676	1.13712	0.160513	0.132191	0.179642	0.0225964	0.0320692	945.076	1000			0.353987	0.0324385	0.0331952
																					433	48.4066	4.8643	1.12958	0.159449	0.131315	0.178451	0.0224466	0.0318566	945.44	1000			0.351641	0.0322235	0.0329752
																					434	48.0857	4.83206	1.12209	0.158392	0.130445	0.177268	0.0222978	0.0316455	945.802	1000			0.34931	0.0320099	0.0327566
																					435	47.767	4.80003	1.11465	0.157342	0.12958	0.176093	0.02215	0.0314357	946.161	1000			0.346995	0.0317977	0.0325395
																					436	47.4504	4.76821	1.10726	0.156299	0.128721	0.174926	0.0220031	0.0312273	946.518	1000			0.344695	0.0315869	0.0323238
																					437	47.1358	4.73661	1.09992	0.155263	0.127868	0.173767	0.0218573	0.0310203	946.872	1000			0.34241	0.0313775	0.0321095
																					438	46.8234	4.70521	1.09263	0.154234	0.12702	0.172615	0.0217124	0.0308147	947.225	1000			0.34014	0.0311696	0.0318967
																					439	46.513	4.67402	1.08539	0.153211	0.126178	0.171471	0.0215685	0.0306105	947.574	1000			0.337885	0.0309629	0.0316852
																					440	46.2047	4.64304	1.07819	0.152196	0.125342	0.170334	0.0214255	0.0304076	947.922	1000			0.335646	0.0307577	0.0314752
																					441	45.8984	4.61226	1.07105	0.151187	0.124511	0.169205	0.0212835	0.030206	948.267	1000			0.333421	0.0305538	0.0312666
																					442	45.5942	4.58169	1.06395	0.150185	0.123686	0.168083	0.0211424	0.0300058	948.61	1000			0.331211	0.0303513	0.0310593
																					443	45.292	4.55132	1.05689	0.149189	0.122866	0.166969	0.0210022	0.0298069	948.951	1000			0.329015	0.0301501	0.0308534
																					444	44.9917	4.52115	1.04989	0.1482	0.122051	0.165862	0.020863	0.0296093	949.289	1000			0.326834	0.0299503	0.0306489
																					445	44.6935	4.49118	1.04293	0.147218	0.121242	0.164763	0.0207247	0.029413	949.625	1000			0.324668	0.0297517	0.0304458
																					446	44.3972	4.46141	1.03602	0.146242	0.120439	0.163671	0.0205873	0.0292181	949.959	1000			0.322516	0.0295545	0.030244
																					447	44.103	4.43184	1.02915	0.145273	0.11964	0.162586	0.0204509	0.0290244	950.291	1000			0.320378	0.0293586	0.0300435
																					448	43.8106	4.40246	1.02233	0.14431	0.118847	0.161508	0.0203153	0.028832	950.62	1000			0.318254	0.029164	0.0298443
																					449	43.5202	4.37328	1.01555	0.143353	0.11806	0.160438	0.0201806	0.0286409	950.948	1000			0.316145	0.0289707	0.0296465
																					450	43.2317	4.34429	1.00882	0.142403	0.117277	0.159374	0.0200469	0.028451	951.273	1000			0.314049	0.0287787	0.02945
																					451	42.9452	4.31549	1.00213	0.141459	0.1165	0.158318	0.019914	0.0282624	951.596	1000			0.311967	0.0285879	0.0292548
																					452	42.6605	4.28689	0.995487	0.140522	0.115727	0.157268	0.019782	0.0280751	951.917	1000			0.3099	0.0283984	0.0290609
																					453	42.3777	4.25847	0.988888	0.13959	0.11496	0.156226	0.0196508	0.027889	952.235	1000			0.307845	0.0282101	0.0288682
																					454	42.0968	4.23024	0.982333	0.138665	0.114198	0.15519	0.0195206	0.0277041	952.552	1000			0.305805	0.0280232	0.0286769
																					455	41.8178	4.2022	0.975821	0.137746	0.113441	0.154162	0.0193912	0.0275205	952.866	1000			0.303778	0.0278374	0.0284868
																					456	41.5406	4.17435	0.969353	0.136833	0.112689	0.15314	0.0192626	0.0273381	953.179	1000			0.301764	0.0276529	0.028298
																					457	41.2652	4.14668	0.962927	0.135926	0.111942	0.152125	0.0191349	0.0271569	953.489	1000			0.299764	0.0274696	0.0281104
																					458	40.9917	4.11919	0.956544	0.135025	0.1112	0.151116	0.0190081	0.0269769	953.798	1000			0.297777	0.0272875	0.027924
																					459	40.72	4.09189	0.950203	0.13413	0.110463	0.150115	0.0188821	0.026798	954.104	1000			0.295803	0.0271066	0.027739
																					460	40.4501	4.06476	0.943905	0.13324	0.109731	0.14912	0.0187569	0.0266204	954.408	1000			0.293842	0.0269269	0.0275551
																					461	40.1819	4.03782	0.937648	0.132357	0.109004	0.148131	0.0186326	0.0264439	954.71	1000			0.291894	0.0267484	0.0273724
																					462	39.9156	4.01105	0.931432	0.13148	0.108281	0.147149	0.0185091	0.0262687	955.01	1000			0.28996	0.0265711	0.027191
																					463	39.651	3.98447	0.925258	0.130608	0.107563	0.146174	0.0183864	0.0260945	955.309	1000			0.288038	0.026395	0.0270108
																					464	39.3882	3.95805	0.919125	0.129743	0.10685	0.145205	0.0182645	0.0259216	955.605	1000			0.286128	0.0262201	0.0268317
																					465	39.1271	3.93182	0.913032	0.128883	0.106142	0.144242	0.0181434	0.0257497	955.899	1000			0.284232	0.0260462	0.0266539
																					466	38.8677	3.90576	0.90698	0.128028	0.105439	0.143286	0.0180232	0.0255791	956.192	1000			0.282348	0.0258736	0.0264772
																					467	38.6101	3.87987	0.900968	0.12718	0.10474	0.142336	0.0179037	0.0254095	956.482	1000			0.280476	0.0257021	0.0263017
																					468	38.3542	3.85415	0.894995	0.126337	0.104045	0.141393	0.017785	0.0252411	956.77	1000			0.278617	0.0255317	0.0261273
																					469	38.0999	3.8286	0.889063	0.125499	0.103356	0.140456	0.0176671	0.0250738	957.057	1000			0.27677	0.0253625	0.0259541
																					470	37.8474	3.80322	0.883169	0.124667	0.102671	0.139525	0.01755	0.0249076	957.342	1000			0.274935	0.0251944	0.0257821
																					471	37.5965	3.77801	0.877315	0.123841	0.10199	0.1386	0.0174337	0.0247425	957.624	1000			0.273113	0.0250274	0.0256112
																					472	37.3473	3.75297	0.8715	0.12302	0.101314	0.137681	0.0173181	0.0245784	957.905	1000			0.271303	0.0248615	0.0254414
																					473	37.0997	3.72809	0.865723	0.122205	0.100642	0.136768	0.0172033	0.0244155	958.184	1000			0.269504	0.0246967	0.0252728
																					474	36.8538	3.70338	0.859984	0.121395	0.0999752	0.135862	0.0170893	0.0242537	958.461	1000			0.267718	0.024533	0.0251053
																					475	36.6095	3.67883	0.854284	0.12059	0.0993126	0.134961	0.016976	0.0240929	958.737	1000			0.265943	0.0243703	0.0249389
																					476	36.3668	3.65445	0.848621	0.119791	0.0986542	0.134067	0.0168635	0.0239332	959.01	1000			0.26418	0.0242088	0.0247735
																					477	36.1258	3.63022	0.842995	0.118996	0.0980003	0.133178	0.0167517	0.0237746	959.282	1000			0.262429	0.0240483	0.0246093
																					478	35.8863	3.60616	0.837407	0.118208	0.0973507	0.132295	0.0166407	0.023617	959.552	1000			0.26069	0.0238889	0.0244462
																					479	35.6484	3.58226	0.831857	0.117424	0.0967054	0.131418	0.0165304	0.0234604	959.82	1000			0.258962	0.0237306	0.0242842
																					480	35.4121	3.55851	0.826342	0.116646	0.0960644	0.130547	0.0164208	0.0233049	960.086	1000			0.257245	0.0235733	0.0241232
																					481	35.1774	3.53492	0.820865	0.115873	0.0954276	0.129682	0.0163119	0.0231504	960.351	1000			0.25554	0.023417	0.0239633
																					482	34.9442	3.51149	0.815424	0.115104	0.0947951	0.128822	0.0162038	0.022997	960.614	1000			0.253846	0.0232618	0.0238044
																					483	34.7126	3.48821	0.810018	0.114342	0.0941667	0.127968	0.0160964	0.0228445	960.875	1000			0.252163	0.0231076	0.0236467
																					484	34.4825	3.46509	0.804649	0.113584	0.0935425	0.12712	0.0159897	0.0226931	961.134	1000			0.250492	0.0229544	0.0234899
																					485	34.2539	3.44212	0.799315	0.112831	0.0929224	0.126277	0.0158837	0.0225427	961.392	1000			0.248832	0.0228023	0.0233342
																					486	34.0269	3.41931	0.794017	0.112083	0.0923065	0.12544	0.0157784	0.0223933	961.648	1000			0.247182	0.0226511	0.0231795
																					487	33.8013	3.39664	0.788754	0.11134	0.0916946	0.124609	0.0156738	0.0222448	961.902	1000			0.245544	0.022501	0.0230259
																					488	33.5773	3.37413	0.783525	0.110602	0.0910868	0.123783	0.0155699	0.0220974	962.154	1000			0.243916	0.0223518	0.0228733
																					489	33.3547	3.35176	0.778331	0.109869	0.0904831	0.122962	0.0154667	0.0219509	962.405	1000			0.242299	0.0222037	0.0227216
																					490	33.1336	3.32954	0.773172	0.10914	0.0898833	0.122147	0.0153642	0.0218054	962.655	1000			0.240693	0.0220565	0.022571
																					491	32.914	3.30747	0.768047	0.108417	0.0892875	0.121338	0.0152624	0.0216609	962.902	1000			0.239098	0.0219103	0.0224214
																					492	32.6958	3.28555	0.762956	0.107698	0.0886956	0.120533	0.0151612	0.0215173	963.148	1000			0.237513	0.0217651	0.0222728
																					493	32.4791	3.26377	0.757899	0.106984	0.0881077	0.119734	0.0150607	0.0213747	963.392	1000			0.235938	0.0216208	0.0221251
																					494	32.2638	3.24214	0.752875	0.106275	0.0875237	0.118941	0.0149609	0.021233	963.635	1000			0.234374	0.0214775	0.0219785
																					495	32.0499	3.22065	0.747884	0.105571	0.0869435	0.118152	0.0148617	0.0210922	963.876	1000			0.232821	0.0213351	0.0218328
																					496	31.8375	3.1993	0.742927	0.104871	0.0863672	0.117369	0.0147632	0.0209524	964.115	1000			0.231278	0.0211937	0.0216881
																					497	31.6264	3.17809	0.738002	0.104176	0.0857947	0.116591	0.0146653	0.0208135	964.353	1000			0.229745	0.0210532	0.0215443
																					498	31.4168	3.15702	0.73311	0.103485	0.085226	0.115818	0.0145681	0.0206756	964.59	1000			0.228222	0.0209136	0.0214015
																					499	31.2085	3.1361	0.728251	0.102799	0.0846611	0.115051	0.0144715	0.0205385	964.824	1000			0.226709	0.020775	0.0212596
																					500	31.0017	3.11531	0.723423	0.102118	0.0840999	0.114288	0.0143756	0.0204024	965.057	1000			0.225206	0.0206373	0.0211187
																					501	30.7962	3.09466	0.718628	0.101441	0.0835424	0.11353	0.0142803	0.0202671	965.289	1000			0.223713	0.0205005	0.0209787
																					502	30.592	3.07415	0.713864	0.100769	0.0829886	0.112778	0.0141857	0.0201328	965.519	1000			0.22223	0.0203646	0.0208397
																					503	30.3893	3.05377	0.709132	0.100101	0.0824385	0.11203	0.0140916	0.0199993	965.748	1000			0.220757	0.0202296	0.0207015
																					504	30.1878	3.03353	0.704432	0.0994371	0.0818921	0.111288	0.0139982	0.0198668	965.975	1000			0.219294	0.0200955	0.0205643
																					505	29.9877	3.01342	0.699762	0.098778	0.0813493	0.11055	0.0139054	0.0197351	966.2	1000			0.21784	0.0199623	0.020428
																					506	29.7889	2.99344	0.695124	0.0981232	0.08081	0.109817	0.0138133	0.0196043	966.424	1000			0.216396	0.01983	0.0202926
																					507	29.5915	2.9736	0.690516	0.0974728	0.0802744	0.109089	0.0137217	0.0194743	966.647	1000			0.214962	0.0196986	0.0201581
																					508	29.3953	2.95389	0.685939	0.0968267	0.0797423	0.108366	0.0136307	0.0193452	966.868	1000			0.213537	0.019568	0.0200245
																					509	29.2005	2.93431	0.681392	0.0961849	0.0792137	0.107648	0.0135404	0.019217	967.088	1000			0.212122	0.0194383	0.0198917
																					510	29.0069	2.91486	0.676875	0.0955473	0.0786886	0.106934	0.0134506	0.0190896	967.306	1000			0.210716	0.0193094	0.0197599
																					511	28.8146	2.89554	0.672389	0.094914	0.078167	0.106225	0.0133615	0.0189631	967.523	1000			0.209319	0.0191814	0.0196289
																					512	28.6236	2.87635	0.667932	0.0942848	0.0776489	0.105521	0.0132729	0.0188374	967.738	1000			0.207931	0.0190543	0.0194988
																					513	28.4339	2.85728	0.663504	0.0936598	0.0771342	0.104822	0.0131849	0.0187125	967.952	1000			0.206553	0.018928	0.0193695
																					514	28.2454	2.83834	0.659106	0.093039	0.0766229	0.104127	0.0130975	0.0185885	968.164	1000			0.205184	0.0188025	0.0192411
																					515	28.0582	2.81953	0.654737	0.0924223	0.076115	0.103437	0.0130107	0.0184653	968.375	1000			0.203824	0.0186779	0.0191136
																					516	27.8722	2.80084	0.650397	0.0918097	0.0756104	0.102751	0.0129245	0.0183429	968.585	1000			0.202473	0.0185541	0.0189869
																					517	27.6875	2.78227	0.646086	0.0912011	0.0751093	0.10207	0.0128388	0.0182213	968.793	1000			0.201131	0.0184311	0.018861
																					518	27.5039	2.76383	0.641803	0.0905966	0.0746114	0.101394	0.0127537	0.0181005	969	1000			0.199797	0.0183089	0.018736
																					519	27.3216	2.74551	0.637549	0.089996	0.0741168	0.100721	0.0126691	0.0179805	969.205	1000			0.198473	0.0181876	0.0186118
																					520	27.1405	2.72731	0.633323	0.0893995	0.0736255	0.100054	0.0125852	0.0178613	969.409	1000			0.197157	0.018067	0.0184885
																					521	26.9606	2.70923	0.629125	0.0888069	0.0731375	0.0993906	0.0125017	0.0177429	969.612	1000			0.195851	0.0179472	0.0183659
																					522	26.7819	2.69127	0.624954	0.0882182	0.0726527	0.0987317	0.0124189	0.0176253	969.814	1000			0.194552	0.0178283	0.0182442
																					523	26.6044	2.67343	0.620812	0.0876335	0.0721711	0.0980773	0.0123365	0.0175085	970.014	1000			0.193263	0.0177101	0.0181232
																					524	26.428	2.65571	0.616697	0.0870526	0.0716927	0.0974272	0.0122548	0.0173924	970.213	1000			0.191982	0.0175927	0.0180031
																					525	26.2528	2.63811	0.612609	0.0864755	0.0712175	0.0967814	0.0121735	0.0172771	970.41	1000			0.190709	0.0174761	0.0178838
																					526	26.0788	2.62062	0.608548	0.0859023	0.0707454	0.0961398	0.0120928	0.0171626	970.606	1000			0.189445	0.0173602	0.0177652
																					527	25.906	2.60325	0.604514	0.0853329	0.0702765	0.0955026	0.0120127	0.0170489	970.801	1000			0.188189	0.0172452	0.0176475
																					528	25.7342	2.58599	0.600507	0.0847673	0.0698106	0.0948695	0.0119331	0.0169358	970.994	1000			0.186942	0.0171309	0.0175305
																					529	25.5637	2.56885	0.596527	0.0842054	0.0693479	0.0942407	0.011854	0.0168236	971.187	1000			0.185703	0.0170173	0.0174143
																					530	25.3942	2.55182	0.592573	0.0836472	0.0688882	0.093616	0.0117754	0.0167121	971.378	1000			0.184472	0.0169045	0.0172988
																					531	25.2259	2.53491	0.588645	0.0830928	0.0684316	0.0929954	0.0116973	0.0166013	971.567	1000			0.183249	0.0167925	0.0171842
																					532	25.0587	2.51811	0.584743	0.082542	0.067978	0.092379	0.0116198	0.0164912	971.756	1000			0.182034	0.0166811	0.0170703
																					533	24.8926	2.50141	0.580867	0.0819948	0.0675274	0.0917667	0.0115428	0.0163819	971.943	1000			0.180828	0.0165706	0.0169571
																					534	24.7276	2.48483	0.577016	0.0814513	0.0670798	0.0911584	0.0114663	0.0162733	972.129	1000			0.179629	0.0164607	0.0168447
																					535	24.5637	2.46836	0.573191	0.0809114	0.0666351	0.0905541	0.0113903	0.0161655	972.314	1000			0.178438	0.0163516	0.0167331
																					536	24.4008	2.452	0.569392	0.0803751	0.0661934	0.0899539	0.0113148	0.0160583	972.497	1000			0.177255	0.0162432	0.0166221
																					537	24.2391	2.43575	0.565618	0.0798423	0.0657546	0.0893576	0.0112398	0.0159519	972.68	1000			0.17608	0.0161356	0.016512
																					538	24.0784	2.4196	0.561868	0.0793131	0.0653188	0.0887653	0.0111652	0.0158461	972.861	1000			0.174913	0.0160286	0.0164025
																					539	23.9188	2.40356	0.558144	0.0787873	0.0648858	0.0881769	0.0110912	0.0157411	973.041	1000			0.173754	0.0159224	0.0162938
																					540	23.7603	2.38763	0.554444	0.0782651	0.0644557	0.0875924	0.0110177	0.0156368	973.219	1000			0.172602	0.0158168	0.0161858
																					541	23.6028	2.3718	0.550769	0.0777463	0.0640285	0.0870118	0.0109447	0.0155331	973.397	1000			0.171458	0.015712	0.0160785
																					542	23.4463	2.35608	0.547118	0.0772309	0.063604	0.086435	0.0108721	0.0154301	973.573	1000			0.170321	0.0156078	0.0159719
																					543	23.2909	2.34047	0.543492	0.076719	0.0631824	0.0858621	0.0108001	0.0153279	973.748	1000			0.169192	0.0155044	0.015866
																					544	23.1365	2.32495	0.539889	0.0762105	0.0627636	0.0852929	0.0107285	0.0152263	973.922	1000			0.168071	0.0154016	0.0157609
																					545	22.9831	2.30954	0.53631	0.0757053	0.0623476	0.0847276	0.0106574	0.0151253	974.095	1000			0.166957	0.0152995	0.0156564
																					546	22.8308	2.29423	0.532755	0.0752035	0.0619343	0.0841659	0.0105867	0.0150251	974.267	1000			0.16585	0.0151981	0.0155526
																					547	22.6795	2.27902	0.529224	0.074705	0.0615238	0.083608	0.0105165	0.0149255	974.438	1000			0.164751	0.0150973	0.0154495
																					548	22.5291	2.26392	0.525716	0.0742098	0.061116	0.0830538	0.0104468	0.0148265	974.607	1000			0.163659	0.0149973	0.0153471
																					549	22.3798	2.24891	0.522231	0.0737179	0.0607108	0.0825033	0.0103776	0.0147283	974.775	1000			0.162574	0.0148979	0.0152454
																					550	22.2314	2.234	0.518769	0.0732292	0.0603084	0.0819564	0.0103088	0.0146306	974.943	1000			0.161496	0.0147991	0.0151443
																					551	22.0841	2.21919	0.515331	0.0727438	0.0599086	0.0814132	0.0102405	0.0145337	975.109	1000			0.160426	0.014701	0.0150439
																					552	21.9377	2.20448	0.511915	0.0722616	0.0595115	0.0808735	0.0101726	0.0144373	975.274	1000			0.159362	0.0146036	0.0149442
																					553	21.7923	2.18987	0.508521	0.0717826	0.0591171	0.0803374	0.0101052	0.0143416	975.438	1000			0.158306	0.0145068	0.0148452
																					554	21.6478	2.17536	0.505151	0.0713068	0.0587252	0.0798049	0.0100382	0.0142465	975.6	1000			0.157257	0.0144106	0.0147468
																					555	21.5043	2.16094	0.501802	0.0708342	0.0583359	0.0792759	0.00997163	0.0141521	975.762	1000			0.156214	0.0143151	0.014649
																					556	21.3618	2.14661	0.498476	0.0703646	0.0579492	0.0787504	0.00990553	0.0140583	975.923	1000			0.155179	0.0142202	0.0145519
																					557	21.2202	2.13238	0.495172	0.0698982	0.0575651	0.0782284	0.00983987	0.0139651	976.082	1000			0.15415	0.0141259	0.0144555
																					558	21.0795	2.11825	0.491889	0.0694349	0.0571835	0.0777099	0.00977465	0.0138726	976.241	1000			0.153128	0.0140323	0.0143596
																					559	20.9398	2.10421	0.488629	0.0689746	0.0568045	0.0771948	0.00970986	0.0137806	976.398	1000			0.152113	0.0139393	0.0142645
																					560	20.801	2.09026	0.48539	0.0685174	0.056428	0.0766831	0.00964549	0.0136892	976.555	1000			0.151105	0.0138469	0.0141699
																					561	20.6631	2.0764	0.482173	0.0680632	0.0560539	0.0761748	0.00958156	0.0135985	976.71	1000			0.150103	0.0137551	0.014076
																					562	20.5261	2.06264	0.478976	0.0676121	0.0556824	0.0756698	0.00951805	0.0135084	976.865	1000			0.149109	0.0136639	0.0139827
																					563	20.3901	2.04897	0.475801	0.0671639	0.0553133	0.0751682	0.00945495	0.0134188	977.018	1000			0.14812	0.0135733	0.01389
																					564	20.2549	2.03539	0.472648	0.0667187	0.0549466	0.07467	0.00939228	0.0133299	977.17	1000			0.147138	0.0134834	0.0137979
																					565	20.1207	2.02189	0.469515	0.0662764	0.0545824	0.074175	0.00933002	0.0132415	977.322	1000			0.146163	0.013394	0.0137064
																					566	19.9873	2.00849	0.466402	0.0658371	0.0542206	0.0736834	0.00926818	0.0131537	977.472	1000			0.145194	0.0133052	0.0136156
																					567	19.8548	1.99518	0.463311	0.0654007	0.0538612	0.0731949	0.00920674	0.0130666	977.621	1000			0.144232	0.013217	0.0135253
																					568	19.7232	1.98195	0.46024	0.0649672	0.0535042	0.0727098	0.00914571	0.0129799	977.77	1000			0.143276	0.0131294	0.0134357
																					569	19.5925	1.96882	0.457189	0.0645366	0.0531495	0.0722278	0.00908509	0.0128939	977.917	1000			0.142326	0.0130424	0.0133466
																					570	19.4626	1.95577	0.454158	0.0641088	0.0527972	0.071749	0.00902487	0.0128084	978.063	1000			0.141382	0.0129559	0.0132582
																					571	19.3336	1.9428	0.451148	0.0636838	0.0524472	0.0712734	0.00896505	0.0127235	978.209	1000			0.140445	0.01287	0.0131703
																					572	19.2054	1.92992	0.448157	0.0632617	0.0520996	0.070801	0.00890562	0.0126392	978.353	1000			0.139514	0.0127847	0.013083
																					573	19.0781	1.91713	0.445187	0.0628424	0.0517542	0.0703317	0.00884659	0.0125554	978.497	1000			0.13859	0.0127	0.0129963
																					574	18.9517	1.90442	0.442236	0.0624258	0.0514112	0.0698655	0.00878795	0.0124722	978.639	1000			0.137671	0.0126158	0.0129101
																					575	18.826	1.8918	0.439304	0.062012	0.0510704	0.0694024	0.0087297	0.0123895	978.781	1000			0.136758	0.0125322	0.0128245
																					576	18.7012	1.87926	0.436392	0.0616009	0.0507319	0.0689423	0.00867183	0.0123074	978.922	1000			0.135852	0.0124491	0.0127395
																					577	18.5773	1.8668	0.4335	0.0611926	0.0503956	0.0684853	0.00861435	0.0122258	979.061	1000			0.134951	0.0123666	0.0126551
																					578	18.4541	1.85443	0.430626	0.060787	0.0500615	0.0680314	0.00855725	0.0121448	979.2	1000			0.134057	0.0122846	0.0125712
																					579	18.3318	1.84214	0.427772	0.0603841	0.0497297	0.0675804	0.00850053	0.0120643	979.338	1000			0.133168	0.0122032	0.0124879
																					580	18.2103	1.82992	0.424936	0.0599838	0.0494	0.0671324	0.00844418	0.0119843	979.475	1000			0.132285	0.0121223	0.0124051
																					581	18.0896	1.81779	0.422119	0.0595862	0.0490726	0.0666875	0.00838821	0.0119049	979.611	1000			0.131409	0.0120419	0.0123229
																					582	17.9697	1.80575	0.419321	0.0591912	0.0487473	0.0662454	0.0083326	0.0118259	979.746	1000			0.130538	0.0119621	0.0122412
																					583	17.8506	1.79378	0.416542	0.0587989	0.0484242	0.0658063	0.00827737	0.0117476	979.88	1000			0.129672	0.0118828	0.01216
																					584	17.7322	1.78189	0.413781	0.0584091	0.0481032	0.0653701	0.0082225	0.0116697	980.014	1000			0.128813	0.0118041	0.0120794
																					585	17.6147	1.77007	0.411038	0.0580219	0.0477843	0.0649368	0.008168	0.0115923	980.146	1000			0.127959	0.0117258	0.0119994
																					586	17.4979	1.75834	0.408313	0.0576373	0.0474676	0.0645063	0.00811386	0.0115155	980.278	1000			0.127111	0.0116481	0.0119198
																					587	17.382	1.74669	0.405607	0.0572553	0.047153	0.0640787	0.00806007	0.0114392	980.408	1000			0.126268	0.0115709	0.0118408
																					588	17.2667	1.73511	0.402918	0.0568758	0.0468404	0.063654	0.00800665	0.0113633	980.538	1000			0.125431	0.0114942	0.0117623
																					589	17.1523	1.72361	0.400247	0.0564987	0.0465299	0.0632321	0.00795357	0.011288	980.667	1000			0.1246	0.011418	0.0116843
																					590	17.0386	1.71218	0.397594	0.0561242	0.0462215	0.0628129	0.00790085	0.0112132	980.796	1000			0.123774	0.0113423	0.0116069
																					591	16.9256	1.70083	0.394959	0.0557522	0.0459151	0.0623966	0.00784848	0.0111389	980.923	1000			0.122953	0.0112671	0.01153
																					592	16.8135	1.68956	0.392341	0.0553827	0.0456107	0.061983	0.00779646	0.011065	981.049	1000			0.122138	0.0111924	0.0114535
																					593	16.702	1.67836	0.38974	0.0550155	0.0453084	0.0615721	0.00774478	0.0109917	981.175	1000			0.121329	0.0111182	0.0113776
																					594	16.5913	1.66723	0.387157	0.0546509	0.0450081	0.061164	0.00769344	0.0109188	981.3	1000			0.120524	0.0110445	0.0113022
																					595	16.4813	1.65618	0.38459	0.0542886	0.0447097	0.0607585	0.00764244	0.0108464	981.424	1000			0.119726	0.0109713	0.0112273
																					596	16.3721	1.6452	0.382041	0.0539288	0.0444134	0.0603558	0.00759178	0.0107745	981.547	1000			0.118932	0.0108986	0.0111529
																					597	16.2635	1.6343	0.379509	0.0535713	0.044119	0.0599557	0.00754146	0.0107031	981.669	1000			0.118144	0.0108264	0.0110789
																					598	16.1557	1.62346	0.376993	0.0532162	0.0438265	0.0595583	0.00749147	0.0106322	981.791	1000			0.11736	0.0107546	0.0110055
																					599	16.0486	1.6127	0.374494	0.0528634	0.043536	0.0591635	0.00744181	0.0105617	981.911	1000			0.116583	0.0106833	0.0109325
																					600	15.9423	1.60201	0.372012	0.052513	0.0432474	0.0587713	0.00739248	0.0104917	982.031	1000			0.11581	0.0106125	0.0108601
																					601	15.8366	1.59139	0.369546	0.0521649	0.0429608	0.0583817	0.00734348	0.0104221	982.15	1000			0.115042	0.0105422	0.0107881
																					602	15.7316	1.58085	0.367096	0.0518191	0.042676	0.0579948	0.0072948	0.0103531	982.269	1000			0.11428	0.0104723	0.0107166
																					603	15.6273	1.57037	0.364663	0.0514757	0.0423931	0.0576103	0.00724645	0.0102844	982.386	1000			0.113522	0.0104029	0.0106455
																					604	15.5238	1.55996	0.362246	0.0511344	0.0421121	0.0572285	0.00719842	0.0102163	982.503	1000			0.11277	0.0103339	0.010575
																					605	15.4209	1.54962	0.359845	0.0507955	0.041833	0.0568491	0.0071507	0.0101485	982.619	1000			0.112022	0.0102654	0.0105049
																					606	15.3186	1.53935	0.357459	0.0504588	0.0415557	0.0564723	0.0071033	0.0100813	982.734	1000			0.111279	0.0101974	0.0104352
																					607	15.2171	1.52914	0.35509	0.0501243	0.0412802	0.056098	0.00705622	0.0100145	982.849	1000			0.110542	0.0101298	0.0103661
																					608	15.1162	1.51901	0.352736	0.0497921	0.0410066	0.0557261	0.00700944	0.00994807	982.962	1000			0.109809	0.0100626	0.0102974
																					609	15.016	1.50894	0.350398	0.049462	0.0407348	0.0553567	0.00696298	0.00988213	983.075	1000			0.109081	0.00999592	0.0102291
																					610	14.9165	1.49893	0.348075	0.0491342	0.0404647	0.0549898	0.00691683	0.00981662	983.187	1000			0.108358	0.00992966	0.0101613
																					611	14.8176	1.489	0.345768	0.0488085	0.0401965	0.0546253	0.00687098	0.00975155	983.299	1000			0.10764	0.00986384	0.0100939
																					612	14.7194	1.47913	0.343476	0.0484849	0.0399301	0.0542632	0.00682543	0.00968691	983.41	1000			0.106926	0.00979846	0.010027
																					613	14.6218	1.46932	0.341199	0.0481635	0.0396654	0.0539035	0.00678019	0.0096227	983.519	1000			0.106218	0.00973351	0.00996057
																					614	14.5249	1.45958	0.338938	0.0478443	0.0394025	0.0535462	0.00673525	0.00955892	983.629	1000			0.105514	0.00966899	0.00989454
																					615	14.4286	1.44991	0.336691	0.0475271	0.0391413	0.0531913	0.0066906	0.00949555	983.737	1000			0.104814	0.0096049	0.00982896
																					616	14.333	1.4403	0.334459	0.0472121	0.0388818	0.0528387	0.00664625	0.00943261	983.845	1000			0.104119	0.00954123	0.0097638
																					617	14.238	1.43075	0.332242	0.0468992	0.0386241	0.0524884	0.0066022	0.00937009	983.952	1000			0.103429	0.00947798	0.00969908
																					618	14.1436	1.42127	0.33004	0.0465883	0.0383681	0.0521405	0.00655843	0.00930798	984.059	1000			0.102744	0.00941516	0.00963479
																					619	14.0498	1.41185	0.327852	0.0462795	0.0381138	0.0517949	0.00651496	0.00924628	984.164	1000			0.102063	0.00935275	0.00957093
																					620	13.9567	1.40249	0.325679	0.0459727	0.0378611	0.0514515	0.00647177	0.00918499	984.269	1000			0.101386	0.00929075	0.00950749
																					621	13.8642	1.39319	0.32352	0.045668	0.0376101	0.0511105	0.00642888	0.0091241	984.373	1000			0.100714	0.00922917	0.00944446
																					622	13.7723	1.38396	0.321376	0.0453652	0.0373608	0.0507717	0.00638626	0.00906362	984.477	1000			0.100046	0.00916799	0.00938186
																					623	13.681	1.37478	0.319245	0.0450645	0.0371132	0.0504352	0.00634393	0.00900354	984.58	1000			0.0993832	0.00910722	0.00931967
																					624	13.5903	1.36567	0.317129	0.0447658	0.0368672	0.0501008	0.00630188	0.00894386	984.682	1000			0.0987244	0.00904685	0.0092579
																					625	13.5002	1.35662	0.315027	0.0444691	0.0366228	0.0497687	0.0062601	0.00888458	984.784	1000			0.09807	0.00898688	0.00919653
																					626	13.4107	1.34763	0.312939	0.0441743	0.03638	0.0494388	0.00621861	0.00882569	984.885	1000			0.09742	0.00892731	0.00913557
																					627	13.3219	1.33869	0.310865	0.0438815	0.0361389	0.0491111	0.00617739	0.00876718	984.985	1000			0.0967742	0.00886814	0.00907501
																					628	13.2335	1.32982	0.308804	0.0435906	0.0358993	0.0487856	0.00613644	0.00870907	985.084	1000			0.0961327	0.00880935	0.00901486
																					629	13.1458	1.321	0.306757	0.0433017	0.0356614	0.0484622	0.00609576	0.00865134	985.183	1000			0.0954955	0.00875096	0.0089551
																					630	13.0587	1.31225	0.304724	0.0430147	0.035425	0.048141	0.00605536	0.00859399	985.281	1000			0.0948625	0.00869295	0.00889574
																					631	12.9721	1.30355	0.302704	0.0427295	0.0351902	0.0478219	0.00601522	0.00853703	985.379	1000			0.0942337	0.00863533	0.00883678
																					632	12.8861	1.29491	0.300697	0.0424463	0.0349569	0.0475049	0.00597535	0.00848044	985.476	1000			0.0936091	0.00857809	0.0087782
																					633	12.8007	1.28632	0.298704	0.0421649	0.0347252	0.04719	0.00593574	0.00842423	985.572	1000			0.0929886	0.00852123	0.00872001
																					634	12.7159	1.2778	0.296724	0.0418854	0.034495	0.0468772	0.00589639	0.00836839	985.668	1000			0.0923722	0.00846475	0.00866221
																					635	12.6316	1.26933	0.294757	0.0416078	0.0342664	0.0465665	0.00585731	0.00831291	985.763	1000			0.0917599	0.00840864	0.00860479
																					636	12.5479	1.26091	0.292803	0.041332	0.0340392	0.0462578	0.00581848	0.00825781	985.857	1000			0.0911516	0.0083529	0.00854776
																					637	12.4647	1.25256	0.290862	0.041058	0.0338136	0.0459512	0.00577991	0.00820307	985.951	1000			0.0905474	0.00829753	0.0084911
																					638	12.3821	1.24425	0.288934	0.0407859	0.0335895	0.0456466	0.0057416	0.0081487	986.044	1000			0.0899472	0.00824253	0.00843481
																					639	12.3	1.23601	0.287019	0.0405155	0.0333668	0.045344	0.00570354	0.00809468	986.136	1000			0.089351	0.00818789	0.0083789
																					640	12.2185	1.22781	0.285117	0.0402469	0.0331456	0.0450434	0.00566574	0.00804103	986.228	1000			0.0887587	0.00813362	0.00832336
																					641	12.1375	1.21967	0.283227	0.0399802	0.0329259	0.0447449	0.00562818	0.00798773	986.32	1000			0.0881704	0.00807971	0.00826819
																					642	12.057	1.21159	0.281349	0.0397152	0.0327077	0.0444483	0.00559087	0.00793478	986.41	1000			0.0875859	0.00802615	0.00821338
																					643	11.9771	1.20356	0.279484	0.0394519	0.0324909	0.0441536	0.00555381	0.00788218	986.5	1000			0.0870054	0.00797295	0.00815894
																					644	11.8977	1.19558	0.277632	0.0391904	0.0322755	0.043861	0.005517	0.00782994	986.59	1000			0.0864286	0.0079201	0.00810486
																					645	11.8188	1.18766	0.275792	0.0389306	0.0320616	0.0435702	0.00548043	0.00777803	986.679	1000			0.0858557	0.0078676	0.00805113
																					646	11.7405	1.17978	0.273963	0.0386726	0.031849	0.0432814	0.0054441	0.00772648	986.767	1000			0.0852866	0.00781545	0.00799776
																					647	11.6627	1.17196	0.272147	0.0384162	0.0316379	0.0429945	0.00540801	0.00767526	986.855	1000			0.0847213	0.00776364	0.00794475
																					648	11.5854	1.16419	0.270343	0.0381616	0.0314282	0.0427095	0.00537217	0.00762438	986.942	1000			0.0841597	0.00771218	0.00789209
																					649	11.5086	1.15648	0.268551	0.0379086	0.0312199	0.0424264	0.00533656	0.00757385	987.029	1000			0.0836019	0.00766106	0.00783977
																					650	11.4323	1.14881	0.266771	0.0376573	0.0310129	0.0421452	0.00530118	0.00752364	987.114	1000			0.0830477	0.00761028	0.00778781
																					651	11.3565	1.1412	0.265003	0.0374077	0.0308074	0.0418658	0.00526604	0.00747377	987.2	1000			0.0824972	0.00755983	0.00773618
																					652	11.2812	1.13363	0.263246	0.0371597	0.0306032	0.0415883	0.00523114	0.00742423	987.285	1000			0.0819504	0.00750972	0.0076849
																					653	11.2064	1.12612	0.261501	0.0369134	0.0304003	0.0413126	0.00519646	0.00737502	987.369	1000			0.0814071	0.00745994	0.00763396
																					654	11.1322	1.11865	0.259768	0.0366687	0.0301988	0.0410388	0.00516202	0.00732613	987.453	1000			0.0808675	0.00741049	0.00758336
																					655	11.0584	1.11124	0.258046	0.0364257	0.0299986	0.0407668	0.0051278	0.00727757	987.536	1000			0.0803315	0.00736137	0.00753309
																					656	10.9851	1.10387	0.256336	0.0361842	0.0297998	0.0404965	0.00509381	0.00722933	987.619	1000			0.079799	0.00731257	0.00748316
																					657	10.9122	1.09655	0.254637	0.0359444	0.0296022	0.0402281	0.00506004	0.00718141	987.701	1000			0.0792701	0.0072641	0.00743356
																					658	10.8399	1.08929	0.252949	0.0357061	0.029406	0.0399614	0.0050265	0.00713381	987.782	1000			0.0787446	0.00721595	0.00738428
																					659	10.7681	1.08207	0.251272	0.0354694	0.0292111	0.0396966	0.00499319	0.00708652	987.863	1000			0.0782226	0.00716812	0.00733534
																					660	10.6967	1.07489	0.249606	0.0352343	0.0290175	0.0394334	0.00496009	0.00703954	987.944	1000			0.0777041	0.0071206	0.00728671
																					661	10.6258	1.06777	0.247952	0.0350008	0.0288251	0.039172	0.00492721	0.00699288	988.024	1000			0.0771891	0.00707341	0.00723841
																					662	10.5553	1.06069	0.246308	0.0347688	0.028634	0.0389124	0.00489455	0.00694653	988.103	1000			0.0766774	0.00702652	0.00719043
																					663	10.4854	1.05366	0.244676	0.0345383	0.0284442	0.0386544	0.0048621	0.00690048	988.182	1000			0.0761691	0.00697994	0.00714277
																					664	10.4159	1.04667	0.243054	0.0343094	0.0282557	0.0383982	0.00482988	0.00685474	988.26	1000			0.0756642	0.00693368	0.00709542
																					665	10.3468	1.03974	0.241443	0.0340819	0.0280684	0.0381437	0.00479786	0.00680931	988.338	1000			0.0751627	0.00688771	0.00704839
																					666	10.2782	1.03284	0.239842	0.033856	0.0278823	0.0378908	0.00476606	0.00676417	988.415	1000			0.0746645	0.00684206	0.00700167
																					667	10.2101	1.026	0.238252	0.0336316	0.0276975	0.0376397	0.00473446	0.00671933	988.492	1000			0.0741695	0.00679671	0.00695526
																					668	10.1424	1.0192	0.236673	0.0334087	0.0275139	0.0373902	0.00470308	0.00667479	988.568	1000			0.0736779	0.00675165	0.00690915
																					669	10.0752	1.01244	0.235104	0.0331872	0.0273315	0.0371423	0.00467191	0.00663055	988.644	1000			0.0731895	0.0067069	0.00686336
																					670	10.0084	1.00573	0.233546	0.0329672	0.0271504	0.0368961	0.00464094	0.0065866	988.719	1000			0.0727044	0.00666244	0.00681786
																					671	9.94208	0.999064	0.231998	0.0327487	0.0269704	0.0366516	0.00461018	0.00654294	988.794	1000			0.0722225	0.00661828	0.00677267
																					672	9.87618	0.992442	0.23046	0.0325316	0.0267916	0.0364086	0.00457962	0.00649957	988.868	1000			0.0717437	0.00657441	0.00672777
																					673	9.81071	0.985863	0.228932	0.032316	0.026614	0.0361673	0.00454926	0.00645648	988.942	1000			0.0712682	0.00653083	0.00668318
																					674	9.74568	0.979328	0.227415	0.0321018	0.0264376	0.0359275	0.0045191	0.00641369	989.015	1000			0.0707957	0.00648754	0.00663888
																					675	9.68108	0.972837	0.225907	0.031889	0.0262624	0.0356894	0.00448915	0.00637117	989.088	1000			0.0703265	0.00644454	0.00659487
																					676	9.61691	0.966388	0.22441	0.0316776	0.0260883	0.0354528	0.00445939	0.00632894	989.161	1000			0.0698603	0.00640182	0.00655116
																					677	9.55316	0.959982	0.222922	0.0314676	0.0259154	0.0352178	0.00442983	0.00628699	989.232	1000			0.0693972	0.00635938	0.00650773
																					678	9.48984	0.953619	0.221445	0.031259	0.0257436	0.0349844	0.00440047	0.00624531	989.304	1000			0.0689372	0.00631723	0.0064646
																					679	9.42693	0.947298	0.219977	0.0310518	0.0255729	0.0347525	0.0043713	0.00620392	989.375	1000			0.0684803	0.00627535	0.00642174
																					680	9.36445	0.941019	0.218519	0.030846	0.0254034	0.0345221	0.00434232	0.00616279	989.445	1000			0.0680263	0.00623376	0.00637918
																					681	9.30237	0.934781	0.21707	0.0306415	0.025235	0.0342933	0.00431354	0.00612194	989.515	1000			0.0675754	0.00619244	0.00633689
																					682	9.24071	0.928585	0.215631	0.0304384	0.0250678	0.034066	0.00428495	0.00608136	989.585	1000			0.0671275	0.00615139	0.00629489
																					683	9.17946	0.922429	0.214202	0.0302367	0.0249016	0.0338402	0.00425655	0.00604105	989.654	1000			0.0666825	0.00611061	0.00625316
																					684	9.11861	0.916315	0.212782	0.0300362	0.0247365	0.0336158	0.00422833	0.00600101	989.722	1000			0.0662405	0.00607011	0.00621171
																					685	9.05817	0.910241	0.211372	0.0298371	0.0245726	0.033393	0.0042003	0.00596123	989.79	1000			0.0658014	0.00602987	0.00617054
																					686	8.99813	0.904207	0.209971	0.0296394	0.0244097	0.0331717	0.00417246	0.00592171	989.858	1000			0.0653653	0.0059899	0.00612963
																					687	8.93848	0.898214	0.208579	0.0294429	0.0242479	0.0329518	0.0041448	0.00588246	989.925	1000			0.064932	0.0059502	0.006089
																					688	8.87923	0.89226	0.207196	0.0292477	0.0240872	0.0327334	0.00411733	0.00584347	989.992	1000			0.0645016	0.00591076	0.00604864
																					689	8.82037	0.886345	0.205823	0.0290539	0.0239275	0.0325164	0.00409004	0.00580474	990.058	1000			0.064074	0.00587158	0.00600855
																					690	8.76191	0.88047	0.204458	0.0288613	0.0237689	0.0323008	0.00406292	0.00576626	990.124	1000			0.0636493	0.00583266	0.00596872
																					691	8.70383	0.874634	0.203103	0.02867	0.0236113	0.0320867	0.00403599	0.00572804	990.19	1000			0.0632274	0.00579399	0.00592915
																					692	8.64613	0.868836	0.201757	0.0284799	0.0234548	0.031874	0.00400924	0.00569007	990.255	1000			0.0628083	0.00575559	0.00588985
																					693	8.58882	0.863077	0.20042	0.0282911	0.0232993	0.0316628	0.00398266	0.00565235	990.319	1000			0.0623919	0.00571744	0.00585081
																					694	8.53189	0.857356	0.199091	0.0281036	0.0231449	0.0314529	0.00395627	0.00561488	990.384	1000			0.0619784	0.00567954	0.00581203
																					695	8.47533	0.851673	0.197771	0.0279173	0.0229915	0.0312444	0.00393004	0.00557766	990.447	1000			0.0615675	0.00564189	0.0057735
																					696	8.41916	0.846028	0.19646	0.0277323	0.0228391	0.0310373	0.00390399	0.00554069	990.511	1000			0.0611594	0.00560449	0.00573523
																					697	8.36335	0.84042	0.195158	0.0275484	0.0226877	0.0308316	0.00387811	0.00550396	990.574	1000			0.060754	0.00556734	0.00569722
																					698	8.30791	0.834849	0.193865	0.0273658	0.0225373	0.0306272	0.00385241	0.00546748	990.636	1000			0.0603513	0.00553044	0.00565945
																					699	8.25284	0.829315	0.192579	0.0271844	0.0223879	0.0304242	0.00382687	0.00543124	990.698	1000			0.0599513	0.00549378	0.00562194
																					700	8.19814	0.823818	0.191303	0.0270042	0.0222395	0.0302225	0.0038015	0.00539524	990.76	1000			0.0595539	0.00545736	0.00558467
																					701	8.14379	0.818357	0.190035	0.0268252	0.0220921	0.0300222	0.0037763	0.00535947	990.821	1000			0.0591591	0.00542119	0.00554765
																					702	8.08981	0.812932	0.188775	0.0266474	0.0219457	0.0298232	0.00375127	0.00532395	990.882	1000			0.058767	0.00538525	0.00551088
																					703	8.03619	0.807544	0.187524	0.0264708	0.0218002	0.0296255	0.00372641	0.00528866	990.942	1000			0.0583774	0.00534956	0.00547435
																					704	7.98292	0.802191	0.186281	0.0262953	0.0216557	0.0294291	0.00370171	0.0052536	991.002	1000			0.0579905	0.0053141	0.00543806
																					705	7.93	0.796874	0.185046	0.026121	0.0215121	0.029234	0.00367717	0.00521878	991.062	1000			0.0576061	0.00527887	0.00540202
																					706	7.87744	0.791591	0.183819	0.0259479	0.0213695	0.0290402	0.00365279	0.00518418	991.121	1000			0.0572242	0.00524388	0.00536621
																					707	7.82522	0.786344	0.182601	0.0257759	0.0212279	0.0288478	0.00362858	0.00514982	991.18	1000			0.0568449	0.00520912	0.00533064
																					708	7.77335	0.781132	0.181391	0.025605	0.0210872	0.0286565	0.00360453	0.00511568	991.239	1000			0.0564681	0.00517459	0.0052953
																					709	7.72183	0.775954	0.180188	0.0254353	0.0209474	0.0284666	0.00358064	0.00508177	991.297	1000			0.0560938	0.00514029	0.0052602
																					710	7.67064	0.770811	0.178994	0.0252667	0.0208086	0.0282779	0.0035569	0.00504809	991.354	1000			0.055722	0.00510622	0.00522534
																					711	7.61979	0.765701	0.177807	0.0250992	0.0206706	0.0280904	0.00353332	0.00501463	991.412	1000			0.0553526	0.00507237	0.0051907
																					712	7.56929	0.760626	0.176629	0.0249328	0.0205336	0.0279042	0.0035099	0.00498139	991.469	1000			0.0549857	0.00503875	0.00515629
																					713	7.51911	0.755584	0.175458	0.0247676	0.0203975	0.0277193	0.00348664	0.00494837	991.525	1000			0.0546212	0.00500535	0.00512211
																					714	7.46927	0.750575	0.174295	0.0246034	0.0202623	0.0275355	0.00346353	0.00491557	991.581	1000			0.0542592	0.00497217	0.00508816
																					715	7.41976	0.7456	0.17314	0.0244403	0.020128	0.027353	0.00344057	0.00488298	991.637	1000			0.0538995	0.00493921	0.00505443
																					716	7.37058	0.740658	0.171992	0.0242783	0.0199946	0.0271717	0.00341776	0.00485062	991.692	1000			0.0535422	0.00490647	0.00502093
																					717	7.32172	0.735748	0.170852	0.0241174	0.019862	0.0269916	0.00339511	0.00481846	991.748	1000			0.0531873	0.00487395	0.00498765
																					718	7.27319	0.730871	0.169719	0.0239575	0.0197304	0.0268127	0.0033726	0.00478652	991.802	1000			0.0528348	0.00484164	0.00495459
																					719	7.22498	0.726027	0.168594	0.0237987	0.0195996	0.0266349	0.00335025	0.0047548	991.857	1000			0.0524845	0.00480955	0.00492174
																					720	7.17709	0.721214	0.167477	0.0236409	0.0194697	0.0264584	0.00332804	0.00472328	991.911	1000			0.0521366	0.00477767	0.00488912
																					721	7.12951	0.716433	0.166367	0.0234842	0.0193406	0.026283	0.00330598	0.00469197	991.964	1000			0.051791	0.004746	0.00485671
																					722	7.08225	0.711684	0.165264	0.0233286	0.0192124	0.0261088	0.00328406	0.00466087	992.017	1000			0.0514477	0.00471454	0.00482452
																					723	7.03531	0.706967	0.164168	0.0231739	0.019085	0.0259357	0.0032623	0.00462997	992.07	1000			0.0511067	0.00468329	0.00479254
																					724	6.98867	0.702281	0.16308	0.0230203	0.0189585	0.0257638	0.00324067	0.00459928	992.123	1000			0.050768	0.00465224	0.00476077
																					725	6.94235	0.697626	0.161999	0.0228677	0.0188329	0.025593	0.00321919	0.0045688	992.175	1000			0.0504314	0.00462141	0.00472921
																					726	6.89633	0.693001	0.160925	0.0227162	0.018708	0.0254234	0.00319785	0.00453851	992.227	1000			0.0500971	0.00459077	0.00469787
																					727	6.85062	0.688408	0.159859	0.0225656	0.018584	0.0252549	0.00317665	0.00450843	992.279	1000			0.0497651	0.00456034	0.00466672
																					728	6.80521	0.683844	0.158799	0.022416	0.0184608	0.0250875	0.0031556	0.00447854	992.33	1000			0.0494352	0.00453011	0.00463579
																					729	6.7601	0.679312	0.157746	0.0222674	0.0183385	0.0249212	0.00313468	0.00444886	992.381	1000			0.0491075	0.00450009	0.00460506
																					730	6.71529	0.674809	0.156701	0.0221198	0.0182169	0.024756	0.0031139	0.00441937	992.431	1000			0.048782	0.00447026	0.00457454
																					731	6.67077	0.670336	0.155662	0.0219732	0.0180962	0.0245919	0.00309326	0.00439007	992.481	1000			0.0484586	0.00444062	0.00454421
																					732	6.62656	0.665892	0.15463	0.0218275	0.0179762	0.0244289	0.00307276	0.00436097	992.531	1000			0.0481374	0.00441119	0.00451409
																					733	6.58263	0.661478	0.153605	0.0216829	0.0178571	0.0242669	0.00305239	0.00433207	992.581	1000			0.0478183	0.00438195	0.00448417
																					734	6.539	0.657094	0.152587	0.0215391	0.0177387	0.0241061	0.00303215	0.00430335	992.63	1000			0.0475014	0.0043529	0.00445445
																					735	6.49565	0.652738	0.151576	0.0213963	0.0176211	0.0239463	0.00301206	0.00427482	992.679	1000			0.0471865	0.00432405	0.00442492
																					736	6.4526	0.648411	0.150571	0.0212545	0.0175043	0.0237876	0.00299209	0.00424649	992.727	1000			0.0468737	0.00429539	0.00439559
																					737	6.40982	0.644113	0.149573	0.0211136	0.0173883	0.0236299	0.00297226	0.00421834	992.775	1000			0.046563	0.00426691	0.00436645
																					738	6.36734	0.639844	0.148581	0.0209737	0.017273	0.0234732	0.00295255	0.00419038	992.823	1000			0.0462544	0.00423863	0.00433751
																					739	6.32513	0.635602	0.147596	0.0208347	0.0171585	0.0233176	0.00293298	0.0041626	992.871	1000			0.0459478	0.00421053	0.00430876
																					740	6.2832	0.631389	0.146618	0.0206965	0.0170448	0.0231631	0.00291354	0.00413501	992.918	1000			0.0456432	0.00418262	0.0042802
																					741	6.24155	0.627204	0.145646	0.0205594	0.0169318	0.0230095	0.00289423	0.0041076	992.965	1000			0.0453406	0.0041549	0.00425182
																					742	6.20018	0.623046	0.144681	0.0204231	0.0168196	0.022857	0.00287504	0.00408037	993.012	1000			0.0450401	0.00412736	0.00422364
																					743	6.15908	0.618917	0.143722	0.0202877	0.0167081	0.0227055	0.00285599	0.00405333	993.058	1000			0.0447415	0.0041	0.00419564
																					744	6.11826	0.614814	0.142769	0.0201532	0.0165973	0.022555	0.00283706	0.00402646	993.104	1000			0.044445	0.00407282	0.00416783
																					745	6.0777	0.610739	0.141823	0.0200196	0.0164873	0.0224055	0.00281825	0.00399977	993.15	1000			0.0441504	0.00404583	0.00414021
																					746	6.03741	0.60669	0.140883	0.0198869	0.016378	0.022257	0.00279957	0.00397325	993.195	1000			0.0438577	0.00401901	0.00411276
																					747	5.99739	0.602669	0.139949	0.0197551	0.0162694	0.0221095	0.00278101	0.00394692	993.24	1000			0.043567	0.00399237	0.0040855
																					748	5.95764	0.598674	0.139021	0.0196242	0.0161616	0.0219629	0.00276258	0.00392076	993.285	1000			0.0432782	0.0039659	0.00405842
																					749	5.91815	0.594706	0.1381	0.0194941	0.0160545	0.0218173	0.00274427	0.00389477	993.33	1000			0.0429913	0.00393961	0.00403152
																					750	5.87892	0.590763	0.137184	0.0193649	0.0159481	0.0216727	0.00272607	0.00386895	993.374	1000			0.0427064	0.0039135	0.00400479
																					751	5.83995	0.586848	0.136275	0.0192365	0.0158423	0.021529	0.002708	0.0038433	993.418	1000			0.0424233	0.00388756	0.00397825
																					752	5.80124	0.582958	0.135372	0.019109	0.0157373	0.0213863	0.00269005	0.00381783	993.461	1000			0.0421421	0.00386179	0.00395188
																					753	5.76279	0.579093	0.134474	0.0189823	0.015633	0.0212446	0.00267222	0.00379252	993.505	1000			0.0418627	0.00383619	0.00392568
																					754	5.72459	0.575255	0.133583	0.0188565	0.0155294	0.0211037	0.00265451	0.00376738	993.548	1000			0.0415852	0.00381076	0.00389966
																					755	5.68664	0.571442	0.132697	0.0187315	0.0154265	0.0209639	0.00263691	0.00374241	993.59	1000			0.0413096	0.0037855	0.00387381
																					756	5.64895	0.567654	0.131818	0.0186073	0.0153242	0.0208249	0.00261944	0.0037176	993.633	1000			0.0410358	0.00376041	0.00384813
																					757	5.6115	0.563891	0.130944	0.018484	0.0152226	0.0206869	0.00260207	0.00369296	993.675	1000			0.0407637	0.00373548	0.00382262
																					758	5.57431	0.560153	0.130076	0.0183615	0.0151217	0.0205497	0.00258482	0.00366848	993.717	1000			0.0404935	0.00371072	0.00379729
																					759	5.53736	0.55644	0.129214	0.0182398	0.0150215	0.0204135	0.00256769	0.00364416	993.759	1000			0.0402251	0.00368613	0.00377212
																					760	5.50065	0.552752	0.128357	0.0181189	0.0149219	0.0202782	0.00255067	0.00362001	993.8	1000			0.0399585	0.00366169	0.00374711
																					761	5.46419	0.549088	0.127506	0.0179988	0.014823	0.0201438	0.00253376	0.00359601	993.841	1000			0.0396936	0.00363742	0.00372227
																					762	5.42797	0.545448	0.126661	0.0178795	0.0147247	0.0200103	0.00251697	0.00357218	993.882	1000			0.0394305	0.00361331	0.0036976
																					763	5.39199	0.541833	0.125822	0.0177609	0.0146271	0.0198776	0.00250028	0.0035485	993.923	1000			0.0391691	0.00358936	0.00367309
																					764	5.35625	0.538241	0.124988	0.0176432	0.0145302	0.0197459	0.00248371	0.00352498	993.963	1000			0.0389095	0.00356557	0.00364874
																					765	5.32074	0.534673	0.124159	0.0175263	0.0144339	0.019615	0.00246725	0.00350161	994.003	1000			0.0386516	0.00354193	0.00362456
																					766	5.28547	0.531129	0.123336	0.0174101	0.0143382	0.019485	0.00245089	0.0034784	994.043	1000			0.0383954	0.00351845	0.00360053
																					767	5.25044	0.527608	0.122519	0.0172947	0.0142431	0.0193558	0.00243465	0.00345534	994.082	1000			0.0381409	0.00349513	0.00357666
																					768	5.21564	0.524111	0.121707	0.01718	0.0141487	0.0192275	0.00241851	0.00343244	994.121	1000			0.037888	0.00347196	0.00355296
																					769	5.18106	0.520637	0.1209	0.0170662	0.0140549	0.0191	0.00240248	0.00340969	994.16	1000			0.0376369	0.00344895	0.0035294
																					770	5.14672	0.517186	0.120098	0.016953	0.0139618	0.0189734	0.00238655	0.00338708	994.199	1000			0.0373874	0.00342609	0.00350601
																					771	5.11261	0.513758	0.119302	0.0168407	0.0138692	0.0188477	0.00237073	0.00336463	994.237	1000			0.0371396	0.00340338	0.00348277
																					772	5.07872	0.510352	0.118511	0.016729	0.0137773	0.0187227	0.00235502	0.00334233	994.276	1000			0.0368934	0.00338082	0.00345968
																					773	5.04505	0.506969	0.117726	0.0166181	0.013686	0.0185986	0.00233941	0.00332018	994.314	1000			0.0366489	0.00335841	0.00343675
																					774	5.01161	0.503609	0.116946	0.016508	0.0135953	0.0184753	0.0023239	0.00329817	994.351	1000			0.0364059	0.00333615	0.00341397
																					775	4.97839	0.50027	0.11617	0.0163986	0.0135051	0.0183529	0.0023085	0.0032763	994.389	1000			0.0361646	0.00331403	0.00339134
																					776	4.94539	0.496954	0.1154	0.0162899	0.0134156	0.0182312	0.00229319	0.00325459	994.426	1000			0.0359249	0.00329206	0.00336886
																					777	4.91261	0.49366	0.114635	0.0161819	0.0133267	0.0181104	0.00227799	0.00323301	994.463	1000			0.0356868	0.00327024	0.00334653
																					778	4.88004	0.490388	0.113876	0.0160746	0.0132384	0.0179903	0.00226289	0.00321158	994.5	1000			0.0354502	0.00324856	0.00332435
																					779	4.8477	0.487137	0.113121	0.0159681	0.0131506	0.0178711	0.00224789	0.0031903	994.536	1000			0.0352152	0.00322703	0.00330231
																					780	4.81556	0.483908	0.112371	0.0158622	0.0130634	0.0177526	0.00223299	0.00316915	994.572	1000			0.0349818	0.00320564	0.00328042
																					781	4.78364	0.480701	0.111626	0.0157571	0.0129768	0.0176349	0.00221819	0.00314814	994.608	1000			0.0347499	0.00318439	0.00325868
																					782	4.75193	0.477514	0.110886	0.0156526	0.0128908	0.017518	0.00220349	0.00312727	994.644	1000			0.0345196	0.00316328	0.00323708
																					783	4.72044	0.474349	0.110151	0.0155489	0.0128054	0.0174019	0.00218888	0.00310654	994.68	1000			0.0342908	0.00314232	0.00321562
																					784	4.68915	0.471205	0.109421	0.0154458	0.0127205	0.0172866	0.00217437	0.00308595	994.715	1000			0.0340635	0.00312149	0.0031943
																						112565	29083.1	4483.2	454.469	262.27	592.613	67.3512	72.4803					0.81446	0.135724	0.078675
																									146586

### Sheet: S6b HA CFtm
		Cohort		Treatment	Effect size			The aim of this sheet is to model a counterfactual for a given cohort, treatment group and effect size assumption.														Alive				Died							New admissions to
	STEP 6b	Hospital admissions		Treated	Mid				Changes from the status quo model occur through changed transition probabilities from the place of care (transition weights).													Home	Hospital	CH	Hospice	Home	Hospital	CH	Hospice	DEAD	ALL			Hospital	CH	Hospice
																					0	0	1000	0	0	0	0	0	0	0	1000			0	0	0
																					1	51.7726	931.999	3.44885	0.141	0	12.6386	0	0	12.6386	1000			0	3.44885	0.141
																					2	99.6037	868.998	6.60335	0.29509	0.0483849	11.7792	0.0236107	0.00970504	24.4995	1000			0.376263	3.23062	0.165713
		MODEL OUTPUTS												Transition weights							3	143.784	810.629	9.48599	0.459286	0.0930863	10.9829	0.0452062	0.0203111	35.641	1000			0.723843	3.02839	0.188519
				Mortality (QUINTILES)											Home to hospital		Fixed	1			4	184.584	756.551	12.1176	0.630988	0.134376	10.2452	0.0649406	0.0316127	46.1171	1000			1.04486	2.84099	0.20956
			Life days	33 days	76 days	136 days	202 days	784 days							Home to CH		Fixed	1			5	222.251	706.446	14.5174	0.807943	0.172506	9.56174	0.0829564	0.043431	55.9778	1000			1.34127	2.66732	0.228965
		Model	146.576	0.201828	0.403249	0.601806	0.746147	0.99479							Home to hospice		Fixed	1			6	257.018	660.022	16.7034	0.988203	0.207708	8.92849	0.0993857	0.0556108	65.269	1000			1.61489	2.50637	0.246856
		SQ	146.583	0.200081	0.401985	0.601497	0.74501	0.995027							Hospital to home			1.348			7	289.098	617.007	18.6919	1.17009	0.2402	8.34175	0.11435	0.0680181	74.0333	1000			1.86741	2.3572	0.263345
		Difference	0.00652688	0.0017469	0.00126363	0.000308728	0.0011376	0.000236774							Hospital to CH		Fixed	1			8	318.689	577.15	20.4982	1.35218	0.270181	7.7981	0.127964	0.0805376	82.3101	1000			2.10038	2.21895	0.278533
															Hospital to hospice		Fixed	1			9	345.976	540.219	22.1366	1.53324	0.297836	7.29437	0.14033	0.0930706	90.1357	1000			2.31524	2.0908	0.292519
					Outcomes										CH to home		Fixed	1			10	371.128	505.996	23.62	1.71225	0.323337	6.82761	0.151546	0.105533	97.5437	1000			2.51334	1.97201	0.30539
			Deaths in	Home	Hospital	Care Home	Hospice	ALL							CH to hospital		Fixed	1			11	394.302	474.284	24.9605	1.88834	0.346843	6.39509	0.161701	0.117854	104.565	1000			2.6959	1.8619	0.317228
			Model	0.311553	0.543885	0.0631061	0.0762456	0.99479							Hospice to home		Fixed	1			12	415.645	444.896	26.1694	2.0608	0.368501	5.99429	0.170878	0.129975	111.229	1000			2.86408	1.75982	0.32811
			Treated	0.312439				0.995027							Death at home		Fixed	1			13	435.291	417.662	27.257	2.22904	0.388447	5.62287	0.179154	0.141845	117.561	1000			3.01894	1.66519	0.338107
			Difference	0.000885309											Death in hospital		Fixed	1			14	453.366	392.422	28.2328	2.39259	0.406808	5.27866	0.1866	0.153425	123.587	1000			3.16146	1.57744	0.347283
															Death in CH		Fixed	1			15	469.986	369.029	29.1057	2.55108	0.423701	4.95966	0.19328	0.164682	129.328	1000			3.29255	1.49608	0.355699
			Other	Home	Hospital	Care Home	Hospice	ALL							Death in hospice		Fixed	1			16	485.258	347.348	29.8838	2.70421	0.439233	4.66402	0.199256	0.175591	134.806	1000			3.41306	1.42063	0.363412
			Days in	118.746	23.7289	3.67818	0.423295	146.576							Death to 33 days			1.14			17	499.281	327.252	30.5749	2.85178	0.453506	4.38999	0.204583	0.186131	140.04	1000			3.52376	1.35066	0.370473
			Admits in		1.85793	0.119204	0.082015								Death 34-76 days			1.25			18	512.148	308.624	31.1858	2.99365	0.466611	4.13601	0.209314	0.196288	145.049	1000			3.62539	1.28577	0.37693
															Death 77-136 days			1.13			19	523.944	291.356	31.723	3.12972	0.478636	3.90057	0.213496	0.206053	149.847	1000			3.71861	1.22557	0.382829
			365 days	Home	Hospital	Care Home	Hospice								Death 137-202 days			1.11			20	534.749	275.347	32.1925	3.25995	0.489661	3.68233	0.217174	0.215419	154.452	1000			3.80404	1.16973	0.388209
			Deaths in	0.278849	0.508112	0.0584404	0.0691021								Death 203-784 days			1.11			21	544.634	260.506	32.5998	3.38435	0.499758	3.48	0.220388	0.224383	158.876	1000			3.88227	1.11792	0.39311
			Days in	107.885	22.8504	3.46666	0.391085														22	553.668	246.745	32.9501	3.50296	0.508996	3.29243	0.223177	0.232945	163.134	1000			3.95381	1.06984	0.397566
			Admits in		1.77908	0.112713	0.0746465														23	561.915	233.985	33.248	3.61583	0.51744	3.11851	0.225575	0.241109	167.237	1000			4.01917	1.02523	0.401612
														TRANSITION PROBABILITIES (24hr)							24	569.431	222.153	33.498	3.72306	0.525146	2.95724	0.227614	0.248878	171.195	1000			4.0788	0.983815	0.405276
														Home	Hospital	Care Home	Hospice	Dead	SUM		25	576.271	211.179	33.7039	3.82477	0.532171	2.8077	0.229325	0.256259	175.021	1000			4.13313	0.945372	0.408587
													Home to	0.9909	0.00718843	0.000314701	0.000662528	0.000934566	1		26	582.486	201.001	33.8697	3.92108	0.538564	2.66901	0.230735	0.263259	178.722	1000			4.18255	0.909679	0.411572
		MODEL INPUTS			N=	1000	Horizon=	146.583					Hospt to	0.0517726	0.931999	0.00344885	0.000141	0.0126386	1		27	588.12	191.56	33.9986	4.01213	0.544371	2.54037	0.23187	0.269888	182.309	1000			4.22741	0.876533	0.414254
				Home	Hospital	Care Home	Hospice	ALL					CH to	0.0140384	0.00118858	0.977927		0.00684595	1		28	593.217	182.802	34.0939	4.09808	0.549637	2.42106	0.232753	0.276155	185.789	1000			4.26807	0.845746	0.416656
			Start pop	0	1	0	0	1					Hospc to	0.0135971			0.917573	0.0688301	1		29	597.817	174.676	34.1585	4.17908	0.554401	2.31036	0.233405	0.282071	189.169	1000			4.30483	0.817144	0.418798
																					30	601.957	167.136	34.1951	4.25531	0.5587	2.20766	0.233847	0.287647	192.457	1000			4.33797	0.790567	0.4207
														TRANSITION PROBABILITIES (24hr)							31	605.67	160.138	34.2062	4.32694	0.562568	2.11237	0.234098	0.292893	195.659	1000			4.36777	0.765864	0.422379
														Home	Hospital	Care Home	Hospice	Dead	SUM		32	608.988	153.643	34.194	4.39413	0.566039	2.02393	0.234174	0.297824	198.781	1000			4.39447	0.742899	0.423853
	Notes on Transition weights in the Counterfactual models:												Home to	0.98944	0.00718843	0.000314701	0.000662528	0.00239445	1		33	611.94	147.614	34.1608	4.45707	0.56914	1.94184	0.234091	0.302449	201.828	1000			4.41831	0.721542	0.425135
													Hospt to	0.0517726	0.912256	0.00344885	0.000141	0.0323813	1		34	613.661	139.101	33.7432	4.03671	1.46526	4.77993	0.59918	0.786002	209.458	1000			4.43949	0.701676	0.426241
	The status quo (SQ) sheet established the transition probabilities for the cohort pooled (treated and untreated).												CH to	0.0140384	0.00118858	0.967233		0.01754	1		35	614.911	131.347	33.3104	3.69613	1.46938	4.50428	0.591854	0.711871	216.736	1000			4.45136	0.672859	0.426181
													Hospc to	0.0135971			0.810053	0.176349	1		36	615.735	124.282	32.8654	3.41998	1.47237	4.2532	0.584263	0.651811	223.697	1000			4.45983	0.64651	0.425915
	In the counterfactual (CF) sheets we already established in step 4 what we think the place of death																				37	616.175	117.842	32.4109	3.19583	1.47435	4.02442	0.576458	0.603111	230.376	1000			4.46523	0.622403	0.425466
		outcomes are under different regimens (treated | untreated) and different effect assumptions (mid, strong, weak)												TRANSITION PROBABILITIES (24hr)							38	616.268	111.97	31.9492	3.01364	1.4754	3.81589	0.568487	0.563583	236.799	1000			4.46786	0.600332	0.424849
														Home	Hospital	Care Home	Hospice	Dead	SUM		39	616.046	106.614	31.4825	2.86529	1.47562	3.62575	0.560389	0.531454	242.992	1000			4.46797	0.580109	0.424082
	In the CF sheets we then assume that hospital SPC for the community-dwelling sample can only change transition probability from												Home to	0.98889	0.00718843	0.000314701	0.000662528	0.0029442	1		40	615.541	101.725	31.0124	2.74422	1.47509	3.45229	0.552202	0.505293	248.977	1000			4.46583	0.561565	0.42318
		hosptial to home but that it does not change probability of transition from other places once admitted											Hospt to	0.0517726	0.904822	0.00344885	0.000141	0.0398159	1		41	614.78	97.2606	30.5408	2.64512	1.47388	3.29398	0.543958	0.483942	254.773	1000			4.46164	0.544545	0.422157
			(absent evidence to inform such analysis).										CH to	0.0140384	0.00118858	0.963206		0.021567	1		42	613.788	93.1822	30.069	2.56371	1.47206	3.14943	0.535685	0.466466	260.397	1000			4.45561	0.52891	0.421023
													Hospc to	0.0135971			0.769565	0.216838	1		43	612.588	89.454	29.5982	2.49654	1.46969	3.01737	0.527409	0.45211	265.863	1000			4.44792	0.514532	0.419791
	Cochrane reviews give us benchmarked PoD for home only (see Sheet 3c).																				44	611.2	86.0437	29.1297	2.4408	1.46681	2.89664	0.519153	0.440263	271.186	1000			4.43873	0.501296	0.41847
														TRANSITION PROBABILITIES (24hr)							45	609.642	82.9221	28.6643	2.39425	1.46349	2.78621	0.510934	0.430433	276.377	1000			4.42819	0.489097	0.417069
	Because probability of death differs by place, by moving people between places we impact survival in the model, which													Home	Hospital	Care Home	Hospice	Dead	SUM		46	607.932	80.0626	28.2029	2.35506	1.45976	2.68513	0.502771	0.422224	281.447	1000			4.41644	0.477841	0.415597
		we can’t allow because treatment should not impact survival in our assumptions. Therefore we adjust survival											Home to	0.988771	0.00718843	0.000314701	0.000662528	0.00306327	1		47	606.086	77.4412	27.7462	2.32179	1.45566	2.59253	0.494679	0.415314	286.405	1000			4.4036	0.467441	0.414061
			using weights to keep survival constant across CF scenarios. By applying constant weights across										Hospt to	0.0517726	0.903211	0.00344885	0.000141	0.0414262	1		48	604.116	75.036	27.2949	2.29324	1.45124	2.50765	0.486668	0.409446	291.26	1000			4.38978	0.457819	0.412468
				places for a given time period, we are assuming that relative risk of death in each place									CH to	0.0140384	0.00118858	0.962334		0.0224393	1		49	602.035	72.8272	26.8494	2.26847	1.44652	2.42977	0.478752	0.404412	296.02	1000			4.37509	0.448904	0.410824
					is constant and that changing risk of death across timeframes reflects								Hospc to	0.0135971			0.760795	0.225608	1		50	599.856	70.7966	26.4103	2.24672	1.44154	2.35824	0.470938	0.400044	300.69	1000			4.3596	0.440631	0.409134
						changing casemix in who is in these different places.															51	597.588	68.9281	25.9778	2.22736	1.43633	2.29249	0.463236	0.396207	305.279	1000			4.34341	0.432943	0.407404
														TRANSITION PROBABILITIES (24hr)							52	595.241	67.2067	25.5524	2.20992	1.43089	2.23198	0.455651	0.392795	309.79	1000			4.3266	0.425784	0.405638
	We don't benchmark on healthcare utilisation (HU) in the CF sheets but rather alow HU change as a function of pathways													Home	Hospital	Care Home	Hospice	Dead	SUM		53	592.823	65.6189	25.1342	2.19399	1.42527	2.17624	0.448189	0.389719	314.229	1000			4.30922	0.419109	0.40384
		to place of death.											Home to	0.988843	0.00718843	0.000314701	0.000662528	0.0029912	1		54	590.343	64.1526	24.7235	2.17927	1.41949	2.12483	0.440854	0.38691	318.602	1000			4.29134	0.412872	0.402014
													Hospt to	0.0517726	0.904186	0.00344885	0.000141	0.0404514	1		55	587.807	62.7967	24.3205	2.16549	1.41355	2.07735	0.433651	0.384313	322.91	1000			4.27303	0.407035	0.400164
													CH to	0.0140384	0.00118858	0.962862		0.0219113	1		56	585.222	61.541	23.9251	2.15245	1.40747	2.03344	0.426581	0.381883	327.16	1000			4.25432	0.40156	0.398293
													Hospc to	0.0135971			0.766104	0.220299	1		57	582.593	60.3764	23.5376	2.14001	1.40128	1.99278	0.419646	0.379584	331.353	1000			4.23526	0.396416	0.396403
																					58	579.926	59.2946	23.1579	2.12802	1.39499	1.95507	0.412849	0.377389	335.493	1000			4.21591	0.391572	0.394497
																					59	577.226	58.2882	22.7861	2.11638	1.3886	1.92004	0.406189	0.375274	339.583	1000			4.19628	0.387002	0.392578
																					60	574.497	57.3502	22.4221	2.10503	1.38214	1.88745	0.399668	0.373223	343.626	1000			4.17643	0.382681	0.390647
																					61	571.743	56.4745	22.066	2.09389	1.3756	1.85708	0.393284	0.371221	347.623	1000			4.15638	0.378587	0.388707
																					62	568.967	55.6553	21.7177	2.08292	1.36901	1.82872	0.387038	0.369257	351.577	1000			4.13616	0.3747	0.386758
																					63	566.173	54.8877	21.3771	2.07208	1.36236	1.80219	0.380928	0.367323	355.49	1000			4.11579	0.371002	0.384804
																					64	563.364	54.167	21.0441	2.06134	1.35567	1.77734	0.374953	0.365411	359.363	1000			4.09531	0.367475	0.382845
																					65	560.543	53.4889	20.7186	2.05068	1.34895	1.754	0.369113	0.363517	363.199	1000			4.07472	0.364105	0.380882
																					66	557.712	52.8496	20.4006	2.04008	1.34219	1.73204	0.363405	0.361636	366.998	1000			4.05405	0.360879	0.378917
																					67	554.872	52.2457	20.0899	2.02952	1.33541	1.71134	0.357827	0.359767	370.763	1000			4.03332	0.357783	0.376951
																					68	552.027	51.674	19.7865	2.01901	1.32861	1.69179	0.352377	0.357905	374.493	1000			4.01254	0.354807	0.374985
																					69	549.178	51.1317	19.4901	2.00852	1.3218	1.67327	0.347054	0.356051	378.191	1000			3.99173	0.35194	0.37302
																					70	546.327	50.6161	19.2006	1.99807	1.31498	1.65571	0.341855	0.354202	381.858	1000			3.9709	0.349173	0.371056
																					71	543.475	50.1249	18.918	1.98763	1.30815	1.63902	0.336778	0.352358	385.494	1000			3.95006	0.346497	0.369094
																					72	540.624	49.656	18.642	1.97723	1.30132	1.62311	0.331821	0.350518	389.101	1000			3.92922	0.343906	0.367135
																					73	537.774	49.2074	18.3725	1.96684	1.2945	1.60793	0.32698	0.348683	392.679	1000			3.90839	0.341391	0.36518
																					74	534.927	48.7773	18.1095	1.95647	1.28767	1.5934	0.322254	0.346851	396.229	1000			3.88759	0.338947	0.363229
																					75	532.085	48.3642	17.8526	1.94613	1.28086	1.57947	0.31764	0.345023	399.752	1000			3.86681	0.336568	0.361282
																					76	529.247	47.9666	17.6019	1.93581	1.27405	1.5661	0.313135	0.343199	403.249	1000			3.84607	0.334249	0.35934
																					77	526.124	47.2266	17.2863	1.84713	1.55821	1.90983	0.379621	0.419757	407.516	1000			3.82538	0.331984	0.357404
																					78	522.991	46.5342	16.9787	1.77672	1.54901	1.88037	0.372814	0.400529	411.719	1000			3.80255	0.328449	0.355231
																					79	519.853	45.8848	16.679	1.72036	1.53979	1.8528	0.36618	0.385261	415.863	1000			3.77967	0.325076	0.353058
																					80	516.71	45.2743	16.3872	1.67481	1.53055	1.82695	0.359718	0.373039	419.953	1000			3.75675	0.321848	0.350887
																					81	513.566	44.699	16.103	1.6376	1.5213	1.80264	0.353424	0.363164	423.994	1000			3.73381	0.318754	0.348719
																					82	510.423	44.1555	15.8263	1.60679	1.51204	1.77973	0.347294	0.355093	427.988	1000			3.71088	0.31578	0.346555
																					83	507.283	43.6408	15.5569	1.58093	1.50279	1.75809	0.341326	0.348414	431.939	1000			3.68795	0.312917	0.344396
																					84	504.146	43.1522	15.2946	1.55887	1.49354	1.7376	0.335516	0.342805	435.848	1000			3.66506	0.310153	0.342242
																					85	501.015	42.6873	15.0394	1.53974	1.48431	1.71814	0.32986	0.338022	439.718	1000			3.6422	0.307481	0.340095
																					86	497.891	42.2438	14.7909	1.52289	1.47509	1.69963	0.324355	0.333875	443.551	1000			3.61939	0.304892	0.337955
																					87	494.775	41.8197	14.5491	1.50778	1.46589	1.68197	0.318996	0.33022	447.349	1000			3.59664	0.302379	0.335823
																					88	491.668	41.4133	14.3137	1.49404	1.45672	1.66509	0.313781	0.326945	451.111	1000			3.57395	0.299936	0.333699
																					89	488.571	41.023	14.0846	1.48134	1.44757	1.64891	0.308704	0.323964	454.84	1000			3.55133	0.297557	0.331583
																					90	485.485	40.6473	13.8616	1.46946	1.43845	1.63337	0.303763	0.321211	458.537	1000			3.5288	0.295236	0.329476
																					91	482.41	40.2849	13.6445	1.45823	1.42936	1.61841	0.298954	0.318636	462.202	1000			3.50635	0.292969	0.327378
																					92	479.347	39.9347	13.4333	1.44749	1.42031	1.60398	0.294273	0.316199	465.837	1000			3.48399	0.290752	0.32529
																					93	476.298	39.5955	13.2276	1.43715	1.41129	1.59003	0.289716	0.313871	469.442	1000			3.46172	0.28858	0.323212
																					94	473.261	39.2664	13.0273	1.42712	1.40232	1.57653	0.28528	0.311629	473.018	1000			3.43956	0.28645	0.321144
																					95	470.239	38.9466	12.8324	1.41735	1.39338	1.56343	0.280961	0.309455	476.565	1000			3.41749	0.28436	0.319085
																					96	467.23	38.6352	12.6425	1.40778	1.38448	1.55069	0.276756	0.307335	480.084	1000			3.39553	0.282306	0.317038
																					97	464.236	38.3317	12.4576	1.39838	1.37562	1.5383	0.272662	0.30526	483.576	1000			3.37368	0.280285	0.315001
																					98	461.257	38.0353	12.2776	1.38912	1.3668	1.52621	0.268674	0.303222	487.041	1000			3.35194	0.278296	0.312974
																					99	458.293	37.7454	12.1022	1.37997	1.35803	1.51441	0.264791	0.301214	490.479	1000			3.33031	0.276336	0.310959
																					100	455.344	37.4617	11.9313	1.37093	1.34931	1.50287	0.261008	0.299231	493.892	1000			3.30879	0.274404	0.308954
																					101	452.411	37.1835	11.7648	1.36198	1.34062	1.49157	0.257322	0.297271	497.279	1000			3.28739	0.272497	0.30696
																					102	449.494	36.9106	11.6025	1.35311	1.33199	1.4805	0.253731	0.29533	500.64	1000			3.26611	0.270615	0.304978
																					103	446.592	36.6424	11.4444	1.34431	1.3234	1.46963	0.250232	0.293406	503.977	1000			3.24494	0.268755	0.303006
																					104	443.706	36.3788	11.2902	1.33558	1.31486	1.45895	0.246821	0.291498	507.289	1000			3.2239	0.266917	0.301046
																					105	440.837	36.1193	11.1399	1.32691	1.30636	1.44845	0.243496	0.289605	510.577	1000			3.20297	0.2651	0.299097
																					106	437.984	35.8637	10.9933	1.31831	1.29791	1.43812	0.240255	0.287726	513.841	1000			3.18217	0.263302	0.29716
																					107	435.147	35.6117	10.8503	1.30976	1.28951	1.42794	0.237093	0.285859	517.081	1000			3.16148	0.261523	0.295233
																					108	432.326	35.3632	10.7109	1.30126	1.28116	1.41791	0.23401	0.284005	520.298	1000			3.14092	0.259761	0.293318
																					109	429.522	35.1178	10.5748	1.29282	1.27285	1.40802	0.231002	0.282163	523.492	1000			3.12048	0.258016	0.291414
																					110	426.734	34.8755	10.442	1.28443	1.2646	1.39825	0.228067	0.280332	526.664	1000			3.10016	0.256287	0.289522
																					111	423.963	34.6361	10.3124	1.27609	1.25639	1.3886	0.225203	0.278513	529.812	1000			3.07996	0.254574	0.287641
																					112	421.208	34.3994	10.1858	1.26781	1.24823	1.37907	0.222407	0.276706	532.939	1000			3.05989	0.252876	0.285771
																					113	418.47	34.1653	10.0622	1.25957	1.24012	1.36964	0.219678	0.274909	536.043	1000			3.03993	0.251193	0.283913
																					114	415.748	33.9336	9.94152	1.25139	1.23206	1.36032	0.217013	0.273123	539.126	1000			3.0201	0.249524	0.282065
																					115	413.042	33.7042	9.8236	1.24325	1.22404	1.35109	0.214409	0.271349	542.187	1000			3.00039	0.247868	0.280229
																					116	410.353	33.4771	9.70838	1.23517	1.21608	1.34196	0.211866	0.269585	545.226	1000			2.9808	0.246226	0.278404
																					117	407.681	33.2521	9.59577	1.22713	1.20816	1.33292	0.209381	0.267832	548.244	1000			2.96134	0.244596	0.276591
																					118	405.024	33.0293	9.48568	1.21915	1.20029	1.32396	0.206952	0.266089	551.242	1000			2.94199	0.242979	0.274788
																					119	402.384	32.8084	9.37804	1.21121	1.19247	1.31509	0.204578	0.264357	554.218	1000			2.92276	0.241375	0.272997
																					120	399.761	32.5894	9.27276	1.20332	1.1847	1.30629	0.202257	0.262636	557.174	1000			2.90366	0.239782	0.271217
																					121	397.153	32.3722	9.16978	1.19548	1.17697	1.29757	0.199986	0.260926	560.109	1000			2.88467	0.238201	0.269448
																					122	394.562	32.1569	9.06902	1.18769	1.1693	1.28893	0.197765	0.259226	563.025	1000			2.86581	0.236632	0.267689
																					123	391.986	31.9433	8.97041	1.17995	1.16167	1.28036	0.195592	0.257536	565.92	1000			2.84706	0.235073	0.265942
																					124	389.427	31.7314	8.87388	1.17225	1.15409	1.27185	0.193465	0.255857	568.795	1000			2.82843	0.233526	0.264206
																					125	386.884	31.5212	8.77936	1.1646	1.14655	1.26342	0.191383	0.254189	571.651	1000			2.80992	0.23199	0.262481
																					126	384.357	31.3126	8.6868	1.157	1.13906	1.25505	0.189345	0.252531	574.487	1000			2.79153	0.230465	0.260766
																					127	381.846	31.1056	8.59613	1.14945	1.13162	1.24674	0.187349	0.250883	577.303	1000			2.77325	0.22895	0.259062
																					128	379.35	30.9001	8.50729	1.14195	1.12423	1.2385	0.185393	0.249245	580.101	1000			2.75509	0.227446	0.257369
																					129	376.87	30.6961	8.42022	1.13449	1.11688	1.23031	0.183477	0.247618	582.879	1000			2.73704	0.225952	0.255687
																					130	374.406	30.4936	8.33488	1.12708	1.10958	1.22219	0.181599	0.246001	585.638	1000			2.71911	0.224468	0.254015
																					131	371.958	30.2926	8.2512	1.11971	1.10233	1.21413	0.179759	0.244394	588.379	1000			2.7013	0.222994	0.252354
																					132	369.525	30.093	8.16914	1.1124	1.09512	1.20613	0.177954	0.242797	591.101	1000			2.6836	0.22153	0.250704
																					133	367.107	29.8948	8.08864	1.10512	1.08795	1.19818	0.176184	0.24121	593.804	1000			2.66601	0.220076	0.249064
																					134	364.705	29.698	8.00965	1.0979	1.08084	1.19029	0.174448	0.239633	596.49	1000			2.64854	0.218632	0.247434
																					135	362.318	29.5026	7.93214	1.09072	1.07376	1.18245	0.172745	0.238066	599.157	1000			2.63118	0.217197	0.245815
																					136	359.946	29.3085	7.85606	1.08358	1.06674	1.17467	0.171073	0.236509	601.806	1000			2.61393	0.215772	0.244206
																					137	357.547	29.0686	7.77451	1.06699	1.10261	1.21414	0.176284	0.244465	604.543	1000			2.59679	0.214356	0.242607
																					138	355.161	28.8345	7.69445	1.05275	1.09526	1.2042	0.174454	0.240722	607.258	1000			2.57944	0.212774	0.240983
																					139	352.788	28.6058	7.61584	1.04029	1.08795	1.1945	0.172658	0.237508	609.95	1000			2.56219	0.211215	0.239369
																					140	350.428	28.3822	7.53866	1.02922	1.08068	1.18503	0.170894	0.234698	612.622	1000			2.54504	0.20968	0.237765
																					141	348.083	28.1631	7.46287	1.01919	1.07346	1.17576	0.169162	0.232199	615.272	1000			2.52799	0.208166	0.23617
																					142	345.751	27.9483	7.38845	1.00998	1.06627	1.16669	0.167462	0.229938	617.903	1000			2.51104	0.206672	0.234585
																					143	343.433	27.7374	7.31535	1.0014	1.05913	1.15779	0.165792	0.22786	620.513	1000			2.49419	0.205198	0.23301
																					144	341.129	27.5301	7.24355	0.993305	1.05203	1.14905	0.164151	0.225924	623.104	1000			2.47744	0.203741	0.231445
																					145	338.839	27.3263	7.17301	0.98559	1.04497	1.14047	0.16254	0.224097	625.676	1000			2.46079	0.202301	0.229889
																					146	336.563	27.1257	7.10371	0.978175	1.03796	1.13203	0.160957	0.222357	628.23	1000			2.44424	0.200877	0.228343
																					147	334.301	26.928	7.03561	0.970998	1.03098	1.12371	0.159402	0.220684	630.765	1000			2.4278	0.199469	0.226807
																					148	332.053	26.7332	6.96868	0.964011	1.02405	1.11553	0.157874	0.219065	633.281	1000			2.41146	0.198076	0.225281
																					149	329.819	26.5409	6.90289	0.957179	1.01717	1.10745	0.156372	0.217488	635.78	1000			2.39522	0.196696	0.223764
																					150	327.6	26.3512	6.83822	0.950474	1.01033	1.09949	0.154896	0.215947	638.26	1000			2.37909	0.19533	0.222257
																					151	325.395	26.1637	6.77463	0.943876	1.00353	1.09163	0.153445	0.214434	640.723	1000			2.36306	0.193977	0.22076
																					152	323.203	25.9785	6.71209	0.937368	0.996772	1.08386	0.152018	0.212946	643.169	1000			2.34713	0.192637	0.219272
																					153	321.026	25.7954	6.65058	0.930939	0.99006	1.07619	0.150614	0.211478	645.597	1000			2.3313	0.191308	0.217794
																					154	318.863	25.6143	6.59007	0.92458	0.98339	1.0686	0.149234	0.210027	648.008	1000			2.31558	0.189992	0.216326
																					155	316.713	25.4351	6.53053	0.918283	0.976763	1.0611	0.147876	0.208592	650.403	1000			2.29996	0.188686	0.214867
																					156	314.578	25.2577	6.47194	0.912043	0.97018	1.05368	0.14654	0.207172	652.78	1000			2.28443	0.187392	0.213418
																					157	312.457	25.082	6.41428	0.905856	0.963638	1.04633	0.145226	0.205764	655.141	1000			2.26902	0.186108	0.211978
																					158	310.349	24.9081	6.35751	0.899719	0.95714	1.03905	0.143932	0.204368	657.486	1000			2.2537	0.184835	0.210548
																					159	308.255	24.7357	6.30162	0.893628	0.950683	1.03185	0.142658	0.202984	659.814	1000			2.23848	0.183571	0.209127
																					160	306.175	24.565	6.24658	0.887584	0.944269	1.02471	0.141404	0.20161	662.126	1000			2.22336	0.182318	0.207715
																					161	304.109	24.3957	6.19237	0.881582	0.937897	1.01763	0.140169	0.200246	664.422	1000			2.20834	0.181075	0.206313
																					162	302.056	24.2279	6.13896	0.875624	0.931567	1.01062	0.138952	0.198892	666.702	1000			2.19342	0.17984	0.20492
																					163	300.016	24.0615	6.08635	0.869707	0.925279	1.00367	0.137754	0.197548	668.966	1000			2.1786	0.178616	0.203536
																					164	297.99	23.8965	6.0345	0.863831	0.919032	0.996776	0.136573	0.196213	671.215	1000			2.16388	0.1774	0.202162
																					165	295.978	23.7329	5.9834	0.857994	0.912826	0.989941	0.13541	0.194887	673.448	1000			2.14926	0.176193	0.200796
																					166	293.979	23.5705	5.93302	0.852198	0.906661	0.983161	0.134263	0.19357	675.665	1000			2.13473	0.174996	0.19944
																					167	291.993	23.4095	5.88335	0.846441	0.900537	0.976436	0.133133	0.192263	677.868	1000			2.1203	0.173807	0.198093
																					168	290.02	23.2497	5.83437	0.840722	0.894454	0.969764	0.132018	0.190964	680.055	1000			2.10596	0.172626	0.196754
																					169	288.061	23.0911	5.78607	0.835042	0.888411	0.963144	0.130919	0.189673	682.227	1000			2.09173	0.171454	0.195425
																					170	286.114	22.9337	5.73842	0.8294	0.882408	0.956575	0.129835	0.188392	684.384	1000			2.07758	0.170291	0.194104
																					171	284.181	22.7775	5.69141	0.823796	0.876446	0.950055	0.128766	0.187119	686.527	1000			2.06353	0.169135	0.192792
																					172	282.26	22.6225	5.64503	0.818229	0.870522	0.943585	0.127711	0.185855	688.654	1000			2.04958	0.167988	0.191489
																					173	280.352	22.4686	5.59925	0.812699	0.864639	0.937163	0.12667	0.184599	690.768	1000			2.03572	0.166849	0.190195
																					174	278.457	22.3158	5.55406	0.807207	0.858794	0.930788	0.125643	0.183351	692.866	1000			2.02195	0.165718	0.188909
																					175	276.574	22.1642	5.50946	0.801751	0.852989	0.92446	0.124629	0.182112	694.95	1000			2.00827	0.164595	0.187632
																					176	274.704	22.0136	5.46542	0.796332	0.847223	0.918178	0.123628	0.180881	697.02	1000			1.99468	0.163479	0.186363
																					177	272.847	21.8642	5.42193	0.790949	0.841495	0.911941	0.12264	0.179659	699.076	1000			1.98119	0.162372	0.185103
																					178	271.002	21.7157	5.37897	0.785601	0.835805	0.905748	0.121664	0.178444	701.118	1000			1.96779	0.161272	0.183852
																					179	269.17	21.5684	5.33655	0.78029	0.830153	0.8996	0.1207	0.177238	703.145	1000			1.95447	0.160179	0.182608
																					180	267.349	21.4221	5.29463	0.775014	0.82454	0.893495	0.119748	0.17604	705.159	1000			1.94125	0.159094	0.181373
																					181	265.541	21.2768	5.25322	0.769774	0.818964	0.887434	0.118808	0.174849	707.159	1000			1.92811	0.158017	0.180147
																					182	263.745	21.1325	5.2123	0.764569	0.813425	0.881415	0.117879	0.173667	709.146	1000			1.91507	0.156946	0.178928
																					183	261.961	20.9892	5.17186	0.759398	0.807923	0.875438	0.11696	0.172493	711.118	1000			1.90211	0.155884	0.177718
																					184	260.189	20.8469	5.13188	0.754263	0.802459	0.869502	0.116053	0.171326	713.078	1000			1.88924	0.154828	0.176516
																					185	258.429	20.7056	5.09236	0.749161	0.797031	0.863608	0.115156	0.170168	715.024	1000			1.87645	0.15378	0.175322
																					186	256.681	20.5653	5.05329	0.744094	0.791639	0.857755	0.114269	0.169017	716.956	1000			1.86375	0.152739	0.174136
																					187	254.944	20.426	5.01466	0.739061	0.786284	0.851942	0.113392	0.167874	718.876	1000			1.85114	0.151705	0.172958
																					188	253.22	20.2876	4.97645	0.734062	0.780964	0.84617	0.112525	0.166738	720.782	1000			1.83861	0.150677	0.171788
																					189	251.506	20.1501	4.93866	0.729097	0.775681	0.840437	0.111668	0.16561	722.676	1000			1.82617	0.149657	0.170626
																					190	249.805	20.0136	4.90129	0.724164	0.770433	0.834743	0.11082	0.16449	724.556	1000			1.81381	0.148644	0.169471
																					191	248.115	19.8781	4.86431	0.719265	0.76522	0.829089	0.109981	0.163377	726.424	1000			1.80153	0.147638	0.168325
																					192	246.436	19.7434	4.82773	0.714399	0.760043	0.823473	0.109152	0.162272	728.279	1000			1.78934	0.146639	0.167186
																					193	244.768	19.6097	4.79153	0.709566	0.7549	0.817895	0.108331	0.161174	730.121	1000			1.77722	0.145646	0.166054
																					194	243.112	19.4769	4.75571	0.704765	0.749792	0.812356	0.107519	0.160084	731.951	1000			1.76519	0.14466	0.164931
																					195	241.467	19.345	4.72027	0.699996	0.744718	0.806854	0.106715	0.159	733.768	1000			1.75325	0.143681	0.163815
																					196	239.833	19.214	4.68518	0.69526	0.739678	0.80139	0.105919	0.157925	735.573	1000			1.74138	0.142708	0.162706
																					197	238.209	19.0839	4.65045	0.690555	0.734673	0.795964	0.105132	0.156856	737.366	1000			1.72959	0.141742	0.161605
																					198	236.597	18.9547	4.61607	0.685882	0.729701	0.790574	0.104353	0.155795	739.146	1000			1.71788	0.140782	0.160511
																					199	234.996	18.8263	4.58203	0.681241	0.724762	0.78522	0.103581	0.15474	740.914	1000			1.70625	0.139829	0.159425
																					200	233.406	18.6989	4.54832	0.676631	0.719857	0.779903	0.102817	0.153693	742.671	1000			1.6947	0.138883	0.158346
																					201	231.826	18.5723	4.51494	0.672052	0.714985	0.774622	0.102061	0.152653	744.415	1000			1.68323	0.137943	0.157274
																					202	230.257	18.4465	4.48189	0.667503	0.710146	0.769377	0.101312	0.15162	746.147	1000			1.67183	0.137009	0.15621
																					203	228.698	18.3216	4.44916	0.662986	0.705339	0.764168	0.10057	0.150594	747.868	1000			1.66051	0.136081	0.155152
																					204	227.167	18.2154	4.41908	0.662018	0.684081	0.741135	0.0974869	0.146055	749.537	1000			1.64927	0.13516	0.154102
																					205	225.646	18.1083	4.38928	0.660247	0.6795	0.73684	0.0968279	0.145842	751.196	1000			1.63822	0.134312	0.153073
																					206	224.137	18.0006	4.35973	0.657868	0.674952	0.732509	0.0961748	0.145452	752.845	1000			1.62726	0.133464	0.15205
																					207	222.638	17.8922	4.33044	0.65503	0.670437	0.728149	0.0955275	0.144928	754.484	1000			1.61637	0.132617	0.151035
																					208	221.15	17.7835	4.30139	0.651848	0.665955	0.723767	0.0948856	0.144303	756.113	1000			1.60557	0.131772	0.150027
																					209	219.673	17.6744	4.27257	0.648409	0.661504	0.719368	0.094249	0.143602	757.732	1000			1.59484	0.130929	0.149026
																					210	218.206	17.5652	4.24398	0.64478	0.657085	0.714956	0.0936176	0.142844	759.34	1000			1.58418	0.130088	0.148032
																					211	216.749	17.4558	4.21562	0.641012	0.652697	0.710536	0.0929912	0.142045	760.938	1000			1.5736	0.129249	0.147044
																					212	215.303	17.3464	4.18747	0.637146	0.648339	0.706111	0.0923697	0.141215	762.526	1000			1.5631	0.128414	0.146064
																					213	213.866	17.237	4.15953	0.633209	0.644012	0.701685	0.0917529	0.140363	764.104	1000			1.55267	0.127581	0.14509
																					214	212.439	17.1278	4.13181	0.629227	0.639715	0.697262	0.0911408	0.139496	765.672	1000			1.54231	0.126752	0.144123
																					215	211.023	17.0187	4.10429	0.625215	0.635448	0.692843	0.0905333	0.138618	767.229	1000			1.53202	0.125926	0.143162
																					216	209.615	16.9099	4.07696	0.621187	0.63121	0.688431	0.0899303	0.137734	768.777	1000			1.5218	0.125104	0.142208
																					217	208.218	16.8013	4.04984	0.617154	0.627001	0.684029	0.0893316	0.136847	770.314	1000			1.51165	0.124286	0.14126
																					218	206.83	16.6931	4.02291	0.613123	0.622821	0.679638	0.0887373	0.135959	771.841	1000			1.50157	0.123472	0.140319
																					219	205.451	16.5852	3.99617	0.6091	0.618669	0.67526	0.0881472	0.135071	773.358	1000			1.49156	0.122662	0.139384
																					220	204.082	16.4778	3.96961	0.60509	0.614545	0.670897	0.0875612	0.134184	774.865	1000			1.48162	0.121856	0.138456
																					221	202.722	16.3707	3.94324	0.601095	0.61045	0.666549	0.0869794	0.133301	776.363	1000			1.47175	0.121054	0.137534
																					222	201.372	16.2641	3.91705	0.597119	0.606382	0.662219	0.0864016	0.132421	777.85	1000			1.46194	0.120257	0.136618
																					223	200.03	16.158	3.89104	0.593162	0.602342	0.657907	0.0858277	0.131545	779.328	1000			1.4522	0.119464	0.135708
																					224	198.698	16.0524	3.86521	0.589228	0.59833	0.653614	0.0852579	0.130673	780.795	1000			1.44253	0.118676	0.134804
																					225	197.374	15.9472	3.83956	0.585316	0.594344	0.649341	0.0846919	0.129806	782.254	1000			1.43292	0.117893	0.133906
																					226	196.06	15.8427	3.81408	0.581427	0.590385	0.645089	0.0841298	0.128945	783.702	1000			1.42338	0.117114	0.133015
																					227	194.754	15.7386	3.78877	0.577562	0.586453	0.640858	0.0835715	0.128088	785.141	1000			1.41389	0.116339	0.132129
																					228	193.457	15.6351	3.76363	0.573721	0.582547	0.636649	0.0830169	0.127237	786.571	1000			1.40448	0.115569	0.131249
																					229	192.169	15.5322	3.73866	0.569905	0.578668	0.632462	0.0824661	0.12639	787.991	1000			1.39513	0.114804	0.130375
																					230	190.889	15.4298	3.71386	0.566114	0.574814	0.628298	0.0819189	0.12555	789.401	1000			1.38584	0.114044	0.129507
																					231	189.618	15.328	3.68922	0.562347	0.570987	0.624158	0.0813755	0.124714	790.802	1000			1.37661	0.113288	0.128645
																					232	188.355	15.2268	3.66475	0.558604	0.567185	0.620041	0.0808356	0.123885	792.194	1000			1.36744	0.112537	0.127788
																					233	187.101	15.1262	3.64043	0.554886	0.563408	0.615947	0.0802994	0.12306	793.577	1000			1.35834	0.111791	0.126938
																					234	185.856	15.0262	3.61628	0.551193	0.559657	0.611877	0.0797667	0.122241	794.951	1000			1.34929	0.111049	0.126093
																					235	184.618	14.9268	3.59229	0.547524	0.555931	0.607832	0.0792375	0.121428	796.315	1000			1.34031	0.110312	0.125253
																					236	183.389	14.828	3.56846	0.54388	0.55223	0.603811	0.0787118	0.120619	797.67	1000			1.33139	0.10958	0.12442
																					237	182.168	14.7298	3.54479	0.54026	0.548553	0.599814	0.0781897	0.119816	799.017	1000			1.32252	0.108852	0.123591
																					238	180.956	14.6322	3.52127	0.536663	0.544901	0.595841	0.0776709	0.119019	800.354	1000			1.31372	0.108129	0.122769
																					239	179.751	14.5352	3.49791	0.533091	0.541274	0.591893	0.0771556	0.118227	801.683	1000			1.30497	0.107411	0.121951
																					240	178.554	14.4388	3.4747	0.529542	0.537671	0.58797	0.0766437	0.11744	803.002	1000			1.29629	0.106698	0.12114
																					241	177.366	14.343	3.45164	0.526018	0.534091	0.584071	0.0761352	0.116658	804.313	1000			1.28766	0.105989	0.120333
																					242	176.185	14.2479	3.42874	0.522516	0.530536	0.580196	0.07563	0.115881	805.616	1000			1.27909	0.105284	0.119532
																					243	175.012	14.1533	3.40599	0.519038	0.527004	0.576346	0.0751282	0.11511	806.909	1000			1.27057	0.104584	0.118737
																					244	173.847	14.0593	3.38338	0.515583	0.523496	0.572521	0.0746296	0.114344	808.194	1000			1.26211	0.103889	0.117946
																					245	172.69	13.966	3.36093	0.512151	0.520012	0.568719	0.0741344	0.113583	809.471	1000			1.25371	0.103198	0.117161
																					246	171.541	13.8732	3.33862	0.508742	0.51655	0.564943	0.0736424	0.112827	810.739	1000			1.24537	0.102512	0.116381
																					247	170.399	13.781	3.31646	0.505356	0.513112	0.56119	0.0731536	0.112076	811.998	1000			1.23708	0.101831	0.115607
																					248	169.265	13.6895	3.29445	0.501992	0.509697	0.557462	0.072668	0.11133	813.249	1000			1.22884	0.101153	0.114837
																					249	168.138	13.5985	3.27258	0.498651	0.506304	0.553758	0.0721857	0.110589	814.492	1000			1.22066	0.100481	0.114073
																					250	167.019	13.5081	3.25085	0.495332	0.502934	0.550078	0.0717065	0.109852	815.727	1000			1.21254	0.0998124	0.113314
																					251	165.907	13.4183	3.22927	0.492035	0.499586	0.546422	0.0712305	0.109121	816.953	1000			1.20447	0.0991485	0.112559
																					252	164.803	13.3291	3.20783	0.48876	0.496261	0.542789	0.0707576	0.108395	818.171	1000			1.19645	0.0984889	0.11181
																					253	163.706	13.2405	3.18653	0.485507	0.492958	0.539181	0.0702878	0.107673	819.381	1000			1.18849	0.0978338	0.111066
																					254	162.616	13.1524	3.16537	0.482275	0.489677	0.535596	0.0698211	0.106957	820.583	1000			1.18058	0.0971829	0.110327
																					255	161.534	13.065	3.14435	0.479065	0.486418	0.532034	0.0693574	0.106245	821.778	1000			1.17272	0.0965364	0.109592
																					256	160.459	12.9781	3.12347	0.475877	0.48318	0.528496	0.0688969	0.105538	822.964	1000			1.16491	0.0958941	0.108863
																					257	159.391	12.8918	3.10273	0.472709	0.479964	0.524981	0.0684393	0.104835	824.142	1000			1.15716	0.0952561	0.108138
																					258	158.33	12.806	3.08212	0.469563	0.47677	0.52149	0.0679848	0.104138	825.312	1000			1.14946	0.0946223	0.107419
																					259	157.276	12.7208	3.06165	0.466438	0.473596	0.518021	0.0675333	0.103444	826.475	1000			1.14181	0.0939927	0.106704
																					260	156.229	12.6362	3.04131	0.463333	0.470444	0.514575	0.0670847	0.102756	827.63	1000			1.13421	0.0933672	0.105994
																					261	155.19	12.5521	3.02111	0.460249	0.467313	0.511152	0.0666391	0.102072	828.777	1000			1.12666	0.092746	0.105288
																					262	154.157	12.4686	3.00104	0.457186	0.464203	0.507752	0.0661964	0.101393	829.916	1000			1.11916	0.0921288	0.104587
																					263	153.131	12.3857	2.9811	0.454143	0.461113	0.504374	0.0657567	0.100718	831.048	1000			1.11171	0.0915157	0.103891
																					264	152.112	12.3033	2.96129	0.45112	0.458044	0.501018	0.0653198	0.100047	832.173	1000			1.10431	0.0909068	0.1032
																					265	151.099	12.2214	2.94162	0.448118	0.454995	0.497685	0.0648858	0.0993815	833.29	1000			1.09696	0.0903018	0.102513
																					266	150.093	12.1401	2.92207	0.445135	0.451967	0.494373	0.0644547	0.0987201	834.399	1000			1.08966	0.0897009	0.101831
																					267	149.094	12.0593	2.90266	0.442173	0.448959	0.491084	0.0640264	0.098063	835.501	1000			1.08241	0.0891039	0.101153
																					268	148.102	11.9791	2.88337	0.43923	0.445971	0.487816	0.063601	0.0974103	836.596	1000			1.07521	0.088511	0.10048
																					269	147.116	11.8994	2.86421	0.436306	0.443003	0.48457	0.0631784	0.096762	837.684	1000			1.06805	0.0879219	0.0998109
																					270	146.137	11.8202	2.84517	0.433402	0.440054	0.481346	0.0627585	0.096118	838.764	1000			1.06094	0.0873368	0.0991466
																					271	145.165	11.7415	2.82626	0.430518	0.437125	0.478143	0.0623414	0.0954782	839.837	1000			1.05388	0.0867556	0.0984867
																					272	144.198	11.6634	2.80748	0.427652	0.434216	0.474961	0.0619271	0.0948428	840.903	1000			1.04687	0.0861782	0.0978312
																					273	143.239	11.5858	2.78882	0.424806	0.431326	0.4718	0.0615155	0.0942115	841.962	1000			1.0399	0.0856047	0.0971801
																					274	142.285	11.5087	2.77028	0.421979	0.428455	0.468661	0.0611067	0.0935845	843.014	1000			1.03298	0.085035	0.0965333
																					275	141.338	11.4321	2.75187	0.41917	0.425603	0.465542	0.0607005	0.0929616	844.058	1000			1.0261	0.0844691	0.0958908
																					276	140.398	11.356	2.73357	0.41638	0.422771	0.462444	0.060297	0.0923429	845.096	1000			1.01927	0.0839069	0.0952526
																					277	139.463	11.2804	2.7154	0.413609	0.419957	0.459366	0.0598962	0.0917283	846.127	1000			1.01249	0.0833485	0.0946186
																					278	138.535	11.2054	2.69735	0.410856	0.417162	0.456309	0.059498	0.0911178	847.151	1000			1.00575	0.0827938	0.0939889
																					279	137.613	11.1308	2.67942	0.408122	0.414385	0.453273	0.0591025	0.0905114	848.169	1000			0.999056	0.0822427	0.0933633
																					280	136.697	11.0567	2.66161	0.405405	0.411628	0.450256	0.0587096	0.089909	849.179	1000			0.992407	0.0816954	0.0927419
																					281	135.787	10.9831	2.64391	0.402707	0.408888	0.44726	0.0583193	0.0893106	850.183	1000			0.985802	0.0811517	0.0921247
																					282	134.884	10.91	2.62633	0.400027	0.406167	0.444283	0.0579315	0.0887161	851.18	1000			0.979241	0.0806116	0.0915115
																					283	133.986	10.8374	2.60887	0.397365	0.403463	0.441326	0.0575464	0.0881257	852.17	1000			0.972723	0.0800751	0.0909025
																					284	133.094	10.7653	2.59152	0.39472	0.400778	0.438389	0.0571637	0.0875392	853.154	1000			0.966249	0.0795422	0.0902975
																					285	132.208	10.6936	2.57429	0.392093	0.398111	0.435471	0.0567836	0.0869565	854.132	1000			0.959818	0.0790128	0.0896965
																					286	131.328	10.6225	2.55717	0.389483	0.395461	0.432573	0.0564061	0.0863778	855.102	1000			0.95343	0.0784869	0.0890995
																					287	130.454	10.5518	2.54017	0.386891	0.392829	0.429694	0.056031	0.0858029	856.067	1000			0.947084	0.0779645	0.0885065
																					288	129.586	10.4816	2.52328	0.384316	0.390214	0.426835	0.0556584	0.0852318	857.025	1000			0.940781	0.0774457	0.0879174
																					289	128.724	10.4118	2.5065	0.381758	0.387617	0.423994	0.0552883	0.0846646	857.976	1000			0.93452	0.0769302	0.0873323
																					290	127.867	10.3425	2.48983	0.379217	0.385037	0.421172	0.0549206	0.0841011	858.922	1000			0.9283	0.0764182	0.0867511
																					291	127.016	10.2737	2.47327	0.376693	0.382475	0.418369	0.0545554	0.0835413	859.861	1000			0.922122	0.0759096	0.0861737
																					292	126.17	10.2053	2.45682	0.374186	0.379929	0.415585	0.0541926	0.0829853	860.793	1000			0.915984	0.0754044	0.0856001
																					293	125.331	10.1374	2.44048	0.371696	0.377401	0.412819	0.0538322	0.082433	861.72	1000			0.909888	0.0749025	0.0850304
																					294	124.497	10.0699	2.42425	0.369222	0.374889	0.410071	0.0534742	0.0818844	862.64	1000			0.903832	0.074404	0.0844645
																					295	123.668	10.0029	2.40813	0.366765	0.372394	0.407342	0.0531185	0.0813394	863.554	1000			0.897817	0.0739088	0.0839023
																					296	122.845	9.93631	2.39211	0.364324	0.369915	0.404631	0.0527652	0.080798	864.462	1000			0.891841	0.0734169	0.0833439
																					297	122.027	9.87018	2.3762	0.361899	0.367453	0.401938	0.0524143	0.0802603	865.364	1000			0.885906	0.0729283	0.0827892
																					298	121.215	9.80449	2.3604	0.35949	0.365008	0.399263	0.0520657	0.0797261	866.26	1000			0.880009	0.0724429	0.0822382
																					299	120.408	9.73924	2.3447	0.357098	0.362578	0.396606	0.0517193	0.0791955	867.151	1000			0.874153	0.0719608	0.0816909
																					300	119.607	9.67442	2.3291	0.354721	0.360165	0.393966	0.0513753	0.0786684	868.035	1000			0.868335	0.0714819	0.0811472
																					301	118.811	9.61003	2.31361	0.35236	0.357768	0.391344	0.0510336	0.0781448	868.913	1000			0.862555	0.0710061	0.0806071
																					302	118.02	9.54607	2.29822	0.350015	0.355387	0.388739	0.0506941	0.0776247	869.785	1000			0.856815	0.0705335	0.0800706
																					303	117.235	9.48254	2.28293	0.347685	0.353022	0.386152	0.0503569	0.0771081	870.652	1000			0.851112	0.0700641	0.0795377
																					304	116.454	9.41943	2.26774	0.345371	0.350672	0.383582	0.050022	0.0765949	871.513	1000			0.845447	0.0695978	0.0790083
																					305	115.679	9.35673	2.25266	0.343073	0.348338	0.381029	0.0496892	0.0760851	872.368	1000			0.839821	0.0691346	0.0784825
																					306	114.91	9.29446	2.23767	0.340789	0.34602	0.378493	0.0493587	0.0755787	873.218	1000			0.834231	0.0686744	0.0779602
																					307	114.145	9.2326	2.22279	0.338521	0.343717	0.375974	0.0490303	0.0750757	874.061	1000			0.828679	0.0682174	0.0774413
																					308	113.385	9.17115	2.208	0.336268	0.341429	0.373472	0.0487042	0.074576	874.9	1000			0.823164	0.0677634	0.0769259
																					309	112.63	9.11012	2.19331	0.33403	0.339157	0.370986	0.0483802	0.0740797	875.732	1000			0.817685	0.0673124	0.0764139
																					310	111.881	9.04948	2.17872	0.331807	0.3369	0.368517	0.0480583	0.0735866	876.559	1000			0.812243	0.0668644	0.0759053
																					311	111.136	8.98925	2.16422	0.329599	0.334657	0.366065	0.0477386	0.0730969	877.381	1000			0.806837	0.0664193	0.0754001
																					312	110.396	8.92943	2.14983	0.327405	0.33243	0.363628	0.047421	0.0726104	878.197	1000			0.801467	0.0659773	0.0748983
																					313	109.662	8.87	2.13552	0.325226	0.330218	0.361208	0.0471055	0.0721271	879.008	1000			0.796133	0.0655382	0.0743998
																					314	108.932	8.81096	2.12132	0.323061	0.32802	0.358804	0.0467921	0.0716471	879.813	1000			0.790834	0.065102	0.0739046
																					315	108.207	8.75232	2.1072	0.320911	0.325837	0.356416	0.0464808	0.0711702	880.613	1000			0.785571	0.0646687	0.0734128
																					316	107.487	8.69407	2.09318	0.318775	0.323668	0.354044	0.0461716	0.0706965	881.407	1000			0.780342	0.0642383	0.0729242
																					317	106.771	8.63621	2.07926	0.316654	0.321514	0.351688	0.0458644	0.070226	882.197	1000			0.775149	0.0638108	0.0724388
																					318	106.061	8.57873	2.06542	0.314546	0.319374	0.349347	0.0455592	0.0697586	882.981	1000			0.76999	0.0633861	0.0719567
																					319	105.355	8.52163	2.05168	0.312453	0.317248	0.347022	0.0452561	0.0692944	883.759	1000			0.764865	0.0629642	0.0714778
																					320	104.654	8.46492	2.03803	0.310373	0.315137	0.344712	0.044955	0.0688332	884.533	1000			0.759775	0.0625451	0.0710021
																					321	103.957	8.40858	2.02447	0.308308	0.31304	0.342418	0.0446559	0.068375	885.302	1000			0.754718	0.0621289	0.0705295
																					322	103.265	8.35261	2.011	0.306256	0.310956	0.340139	0.0443588	0.06792	886.065	1000			0.749695	0.0617154	0.0700601
																					323	102.578	8.29702	1.99762	0.304217	0.308886	0.337875	0.0440637	0.0674679	886.823	1000			0.744705	0.0613046	0.0695938
																					324	101.895	8.2418	1.98433	0.302193	0.306831	0.335626	0.0437705	0.0670189	887.576	1000			0.739749	0.0608966	0.0691306
																					325	101.217	8.18695	1.97113	0.300181	0.304789	0.333393	0.0434792	0.0665728	888.325	1000			0.734825	0.0604913	0.0686705
																					326	100.543	8.13246	1.95801	0.298184	0.30276	0.331174	0.0431899	0.0661298	889.068	1000			0.729935	0.0600887	0.0682135
																					327	99.8742	8.07833	1.94498	0.296199	0.300745	0.32897	0.0429026	0.0656896	889.806	1000			0.725077	0.0596888	0.0677595
																					328	99.2095	8.02457	1.93204	0.294228	0.298743	0.32678	0.0426171	0.0652524	890.54	1000			0.720251	0.0592915	0.0673085
																					329	98.5492	7.97116	1.91918	0.292269	0.296755	0.324605	0.0423335	0.0648182	891.268	1000			0.715457	0.0588969	0.0668606
																					330	97.8933	7.91811	1.90641	0.290324	0.29478	0.322445	0.0420518	0.0643868	891.992	1000			0.710696	0.0585049	0.0664156
																					331	97.2418	7.86541	1.89373	0.288392	0.292818	0.320299	0.041772	0.0639582	892.711	1000			0.705966	0.0581155	0.0659735
																					332	96.5946	7.81306	1.88113	0.286472	0.290869	0.318167	0.0414941	0.0635326	893.425	1000			0.701267	0.0577287	0.0655344
																					333	95.9517	7.76106	1.86861	0.284566	0.288933	0.31605	0.041218	0.0631097	894.134	1000			0.6966	0.0573445	0.0650983
																					334	95.3131	7.70941	1.85618	0.282672	0.28701	0.313946	0.0409437	0.0626897	894.839	1000			0.691963	0.0569629	0.064665
																					335	94.6788	7.6581	1.84383	0.280791	0.2851	0.311857	0.0406713	0.0622725	895.539	1000			0.687358	0.0565838	0.0642346
																					336	94.0486	7.60713	1.83156	0.278922	0.283203	0.309781	0.0404006	0.061858	896.234	1000			0.682783	0.0562072	0.0638071
																					337	93.4227	7.5565	1.81937	0.277065	0.281318	0.307719	0.0401318	0.0614463	896.924	1000			0.678239	0.0558331	0.0633825
																					338	92.8009	7.50621	1.80726	0.275221	0.279446	0.305671	0.0398647	0.0610373	897.61	1000			0.673725	0.0554615	0.0629606
																					339	92.1833	7.45625	1.79524	0.27339	0.277586	0.303637	0.0395995	0.0606311	898.292	1000			0.669241	0.0550924	0.0625416
																					340	91.5697	7.40663	1.78329	0.27157	0.275738	0.301616	0.039336	0.0602276	898.969	1000			0.664787	0.0547257	0.0621253
																					341	90.9603	7.35733	1.77142	0.269763	0.273903	0.299609	0.0390742	0.0598267	899.641	1000			0.660362	0.0543615	0.0617119
																					342	90.3549	7.30836	1.75963	0.267967	0.27208	0.297615	0.0388142	0.0594286	900.309	1000			0.655967	0.0539997	0.0613011
																					343	89.7536	7.25972	1.74793	0.266184	0.270269	0.295634	0.0385559	0.059033	900.973	1000			0.651602	0.0536403	0.0608931
																					344	89.1562	7.21141	1.73629	0.264412	0.26847	0.293666	0.0382993	0.0586401	901.632	1000			0.647265	0.0532833	0.0604879
																					345	88.5628	7.16341	1.72474	0.262652	0.266684	0.291712	0.0380445	0.0582498	902.286	1000			0.642957	0.0529286	0.0600853
																					346	87.9734	7.11573	1.71326	0.260904	0.264909	0.28977	0.0377913	0.0578622	902.937	1000			0.638678	0.0525764	0.0596854
																					347	87.3879	7.06838	1.70186	0.259168	0.263146	0.287842	0.0375398	0.0574771	903.583	1000			0.634427	0.0522264	0.0592882
																					348	86.8063	7.02133	1.69054	0.257443	0.261394	0.285926	0.03729	0.0570945	904.224	1000			0.630205	0.0518788	0.0588936
																					349	86.2285	6.9746	1.67929	0.25573	0.259655	0.284023	0.0370418	0.0567145	904.862	1000			0.62601	0.0515336	0.0585016
																					350	85.6546	6.92818	1.66811	0.254028	0.257926	0.282133	0.0367953	0.0563371	905.495	1000			0.621844	0.0511906	0.0581122
																					351	85.0846	6.88207	1.65701	0.252337	0.25621	0.280255	0.0365505	0.0559621	906.124	1000			0.617705	0.0508499	0.0577255
																					352	84.5183	6.83627	1.64598	0.250657	0.254505	0.27839	0.0363072	0.0555897	906.749	1000			0.613594	0.0505115	0.0573413
																					353	83.9558	6.79077	1.63503	0.248989	0.252811	0.276537	0.0360656	0.0552197	907.369	1000			0.60951	0.0501753	0.0569596
																					354	83.397	6.74557	1.62415	0.247332	0.251128	0.274696	0.0358256	0.0548522	907.986	1000			0.605454	0.0498413	0.0565805
																					355	82.8419	6.70068	1.61334	0.245686	0.249457	0.272868	0.0355872	0.0544871	908.598	1000			0.601424	0.0495096	0.056204
																					356	82.2906	6.65608	1.6026	0.244051	0.247796	0.271052	0.0353504	0.0541245	909.207	1000			0.597421	0.0491801	0.0558299
																					357	81.7429	6.61178	1.59194	0.242426	0.246147	0.269248	0.0351151	0.0537642	909.811	1000			0.593445	0.0488528	0.0554583
																					358	81.1989	6.56778	1.58134	0.240813	0.244509	0.267456	0.0348815	0.0534064	910.411	1000			0.589495	0.0485276	0.0550892
																					359	80.6584	6.52406	1.57082	0.23921	0.242882	0.265676	0.0346493	0.053051	911.007	1000			0.585572	0.0482047	0.0547226
																					360	80.1216	6.48064	1.56037	0.237618	0.241265	0.263908	0.0344187	0.0526979	911.6	1000			0.581675	0.0478838	0.0543584
																					361	79.5884	6.43751	1.54998	0.236037	0.239659	0.262151	0.0341897	0.0523471	912.188	1000			0.577803	0.0475651	0.0539966
																					362	79.0587	6.39467	1.53967	0.234466	0.238064	0.260407	0.0339621	0.0519987	912.773	1000			0.573958	0.0472486	0.0536372
																					363	78.5325	6.35211	1.52942	0.232905	0.23648	0.258673	0.0337361	0.0516527	913.353	1000			0.570138	0.0469341	0.0532802
																					364	78.0098	6.30983	1.51924	0.231355	0.234906	0.256952	0.0335116	0.0513089	913.93	1000			0.566343	0.0466217	0.0529256
																					365	77.4906	6.26784	1.50913	0.229815	0.233343	0.255242	0.0332886	0.0509674	914.503	1000			0.562574	0.0463115	0.0525734
																					366	76.9749	6.22612	1.49909	0.228286	0.23179	0.253543	0.0330671	0.0506282	915.072	1000			0.55883	0.0460032	0.0522235
																					367	76.4626	6.18468	1.48911	0.226767	0.230247	0.251855	0.032847	0.0502912	915.637	1000			0.555111	0.0456971	0.0518759
																					368	75.9537	6.14352	1.4792	0.225257	0.228715	0.250179	0.0326284	0.0499565	916.198	1000			0.551416	0.0453929	0.0515306
																					369	75.4482	6.10263	1.46936	0.223758	0.227192	0.248514	0.0324113	0.049624	916.756	1000			0.547746	0.0450908	0.0511877
																					370	74.946	6.06202	1.45958	0.222269	0.22568	0.24686	0.0321956	0.0492938	917.31	1000			0.544101	0.0447907	0.050847
																					371	74.4472	6.02167	1.44987	0.22079	0.224178	0.245217	0.0319813	0.0489657	917.86	1000			0.540479	0.0444926	0.0505086
																					372	73.9517	5.98159	1.44022	0.21932	0.222686	0.243585	0.0317685	0.0486398	918.407	1000			0.536882	0.0441965	0.0501724
																					373	73.4596	5.94178	1.43063	0.21786	0.221204	0.241964	0.031557	0.0483161	918.95	1000			0.533309	0.0439023	0.0498385
																					374	72.9706	5.90224	1.42111	0.21641	0.219732	0.240354	0.031347	0.0479945	919.49	1000			0.529759	0.0436101	0.0495068
																					375	72.485	5.86295	1.41165	0.21497	0.218269	0.238754	0.0311384	0.0476751	920.025	1000			0.526234	0.0433199	0.0491773
																					376	72.0026	5.82393	1.40226	0.213539	0.216817	0.237165	0.0309312	0.0473578	920.558	1000			0.522731	0.0430316	0.04885
																					377	71.5234	5.78517	1.39293	0.212118	0.215374	0.235586	0.0307253	0.0470426	921.086	1000			0.519252	0.0427452	0.0485249
																					378	71.0473	5.74667	1.38366	0.210706	0.21394	0.234018	0.0305208	0.0467295	921.612	1000			0.515796	0.0424607	0.0482019
																					379	70.5745	5.70842	1.37445	0.209304	0.212516	0.232461	0.0303177	0.0464185	922.133	1000			0.512363	0.0421781	0.0478811
																					380	70.1048	5.67043	1.3653	0.207911	0.211102	0.230914	0.030116	0.0461096	922.652	1000			0.508953	0.0418974	0.0475625
																					381	69.6382	5.63269	1.35621	0.206527	0.209697	0.229377	0.0299155	0.0458027	923.166	1000			0.505566	0.0416185	0.0472459
																					382	69.1747	5.5952	1.34719	0.205153	0.208301	0.22785	0.0297164	0.0454978	923.678	1000			0.502201	0.0413415	0.0469315
																					383	68.7143	5.55796	1.33822	0.203787	0.206915	0.226334	0.0295187	0.045195	924.186	1000			0.498859	0.0410664	0.0466191
																					384	68.257	5.52097	1.32932	0.202431	0.205538	0.224828	0.0293222	0.0448942	924.69	1000			0.495539	0.0407931	0.0463088
																					385	67.8027	5.48423	1.32047	0.201084	0.20417	0.223331	0.0291271	0.0445954	925.192	1000			0.492241	0.0405216	0.0460006
																					386	67.3514	5.44773	1.31168	0.199745	0.202811	0.221845	0.0289332	0.0442986	925.689	1000			0.488965	0.0402519	0.0456945
																					387	66.9032	5.41147	1.30295	0.198416	0.201461	0.220368	0.0287407	0.0440038	926.184	1000			0.48571	0.039984	0.0453903
																					388	66.4579	5.37545	1.29428	0.197095	0.200121	0.218902	0.0285494	0.0437109	926.675	1000			0.482478	0.0397179	0.0450882
																					389	66.0156	5.33968	1.28567	0.195784	0.198789	0.217445	0.0283594	0.04342	927.163	1000			0.479266	0.0394535	0.0447882
																					390	65.5762	5.30414	1.27711	0.194481	0.197466	0.215998	0.0281706	0.043131	927.648	1000			0.476077	0.0391909	0.0444901
																					391	65.1398	5.26884	1.26861	0.193186	0.196151	0.21456	0.0279832	0.042844	928.13	1000			0.472908	0.0389301	0.044194
																					392	64.7062	5.23377	1.26017	0.191901	0.194846	0.213132	0.0277969	0.0425588	928.608	1000			0.469761	0.038671	0.0438998
																					393	64.2756	5.19894	1.25178	0.190623	0.193549	0.211713	0.0276119	0.0422756	929.083	1000			0.466634	0.0384136	0.0436077
																					394	63.8478	5.16433	1.24345	0.189355	0.192261	0.210304	0.0274282	0.0419942	929.555	1000			0.463529	0.038158	0.0433174
																					395	63.4229	5.12996	1.23517	0.188094	0.190981	0.208905	0.0272456	0.0417147	930.024	1000			0.460444	0.037904	0.0430291
																					396	63.0008	5.09582	1.22695	0.186843	0.18971	0.207514	0.0270643	0.0414371	930.49	1000			0.457379	0.0376517	0.0427428
																					397	62.5815	5.06191	1.21879	0.185599	0.188448	0.206133	0.0268842	0.0411613	930.952	1000			0.454335	0.0374011	0.0424583
																					398	62.1649	5.02822	1.21068	0.184364	0.187193	0.204761	0.0267052	0.0408873	931.412	1000			0.451311	0.0371522	0.0421757
																					399	61.7512	4.99475	1.20262	0.183137	0.185948	0.203399	0.0265275	0.0406152	931.868	1000			0.448307	0.036905	0.041895
																					400	61.3402	4.96151	1.19462	0.181918	0.18471	0.202045	0.026351	0.0403449	932.322	1000			0.445324	0.0366593	0.0416162
																					401	60.932	4.92849	1.18666	0.180707	0.183481	0.2007	0.0261756	0.0400764	932.772	1000			0.44236	0.0364153	0.0413392
																					402	60.5264	4.89569	1.17877	0.179504	0.182259	0.199364	0.0260014	0.0398097	933.22	1000			0.439416	0.036173	0.0410641
																					403	60.1236	4.8631	1.17092	0.17831	0.181046	0.198037	0.0258283	0.0395447	933.664	1000			0.436491	0.0359322	0.0407908
																					404	59.7235	4.83074	1.16313	0.177123	0.179841	0.196719	0.0256564	0.0392815	934.106	1000			0.433586	0.0356931	0.0405193
																					405	59.326	4.79858	1.15539	0.175944	0.178645	0.19541	0.0254857	0.0390201	934.544	1000			0.4307	0.0354555	0.0402496
																					406	58.9311	4.76665	1.1477	0.174773	0.177456	0.19411	0.0253161	0.0387604	934.98	1000			0.427834	0.0352196	0.0399817
																					407	58.5389	4.73492	1.14006	0.17361	0.176275	0.192818	0.0251476	0.0385024	935.413	1000			0.424986	0.0349852	0.0397156
																					408	58.1493	4.70341	1.13247	0.172454	0.175101	0.191534	0.0249802	0.0382462	935.842	1000			0.422158	0.0347523	0.0394513
																					409	57.7623	4.67211	1.12494	0.171307	0.173936	0.19026	0.024814	0.0379916	936.269	1000			0.419348	0.034521	0.0391887
																					410	57.3778	4.64101	1.11745	0.170167	0.172778	0.188993	0.0246488	0.0377388	936.694	1000			0.416557	0.0342913	0.0389279
																					411	56.996	4.61012	1.11001	0.169034	0.171628	0.187736	0.0244848	0.0374876	937.115	1000			0.413785	0.034063	0.0386688
																					412	56.6166	4.57944	1.10262	0.167909	0.170486	0.186486	0.0243218	0.0372381	937.533	1000			0.411031	0.0338363	0.0384115
																					413	56.2398	4.54896	1.09529	0.166791	0.169351	0.185245	0.0241599	0.0369902	937.949	1000			0.408295	0.0336111	0.0381558
																					414	55.8655	4.51869	1.088	0.165681	0.168224	0.184012	0.0239991	0.0367441	938.362	1000			0.405578	0.0333874	0.0379019
																					415	55.4937	4.48861	1.08076	0.164579	0.167105	0.182787	0.0238394	0.0364995	938.772	1000			0.402879	0.0331652	0.0376496
																					416	55.1244	4.45874	1.07356	0.163483	0.165993	0.181571	0.0236808	0.0362566	939.18	1000			0.400197	0.0329445	0.037399
																					417	54.7575	4.42906	1.06642	0.162395	0.164888	0.180362	0.0235232	0.0360153	939.585	1000			0.397534	0.0327252	0.0371501
																					418	54.393	4.39959	1.05932	0.161314	0.16379	0.179162	0.0233666	0.0357756	939.987	1000			0.394888	0.0325074	0.0369029
																					419	54.031	4.3703	1.05227	0.160241	0.1627	0.17797	0.0232111	0.0355375	940.386	1000			0.39226	0.0322911	0.0366573
																					420	53.6714	4.34122	1.04527	0.159174	0.161617	0.176785	0.0230566	0.035301	940.783	1000			0.389649	0.0320762	0.0364133
																					421	53.3142	4.31232	1.03831	0.158115	0.160542	0.175608	0.0229032	0.035066	941.177	1000			0.387056	0.0318627	0.0361709
																					422	52.9594	4.28362	1.0314	0.157063	0.159473	0.17444	0.0227507	0.0348326	941.569	1000			0.38448	0.0316506	0.0359302
																					423	52.6069	4.25511	1.02454	0.156017	0.158412	0.173279	0.0225993	0.0346008	941.957	1000			0.381921	0.03144	0.0356911
																					424	52.2568	4.22679	1.01772	0.154979	0.157358	0.172125	0.0224489	0.0343705	942.344	1000			0.379379	0.0312307	0.0354535
																					425	51.909	4.19866	1.01094	0.153947	0.15631	0.17098	0.0222995	0.0341418	942.727	1000			0.376854	0.0310229	0.0352176
																					426	51.5635	4.17072	1.00421	0.152923	0.15527	0.169842	0.0221511	0.0339145	943.109	1000			0.374346	0.0308164	0.0349832
																					427	51.2203	4.14296	0.997531	0.151905	0.154237	0.168712	0.0220037	0.0336888	943.487	1000			0.371854	0.0306113	0.0347503
																					428	50.8794	4.11539	0.990892	0.150894	0.15321	0.167589	0.0218572	0.0334646	943.863	1000			0.36938	0.0304076	0.0345191
																					429	50.5408	4.088	0.984297	0.14989	0.15219	0.166473	0.0217117	0.0332419	944.237	1000			0.366921	0.0302052	0.0342893
																					430	50.2044	4.06079	0.977747	0.148892	0.151177	0.165365	0.0215672	0.0330206	944.608	1000			0.364479	0.0300041	0.0340611
																					431	49.8703	4.03376	0.971239	0.147901	0.150171	0.164265	0.0214237	0.0328009	944.977	1000			0.362053	0.0298045	0.0338344
																					432	49.5384	4.00692	0.964775	0.146917	0.149172	0.163171	0.0212811	0.0325826	945.343	1000			0.359644	0.0296061	0.0336092
																					433	49.2087	3.98025	0.958354	0.145939	0.148179	0.162085	0.0211395	0.0323657	945.707	1000			0.35725	0.029409	0.0333855
																					434	48.8812	3.95376	0.951976	0.144968	0.147193	0.161007	0.0209988	0.0321503	946.068	1000			0.354872	0.0292133	0.0331633
																					435	48.5558	3.92744	0.94564	0.144003	0.146213	0.159935	0.020859	0.0319363	946.427	1000			0.35251	0.0290189	0.0329426
																					436	48.2327	3.9013	0.939346	0.143045	0.14524	0.158871	0.0207202	0.0317238	946.784	1000			0.350164	0.0288257	0.0327234
																					437	47.9117	3.87534	0.933095	0.142093	0.144273	0.157813	0.0205823	0.0315126	947.138	1000			0.347834	0.0286339	0.0325056
																					438	47.5928	3.84955	0.926884	0.141147	0.143313	0.156763	0.0204453	0.0313029	947.49	1000			0.345519	0.0284433	0.0322892
																					439	47.276	3.82393	0.920716	0.140207	0.142359	0.15572	0.0203093	0.0310946	947.839	1000			0.343219	0.028254	0.0320743
																					440	46.9614	3.79848	0.914588	0.139274	0.141412	0.154683	0.0201741	0.0308876	948.186	1000			0.340935	0.028066	0.0318609
																					441	46.6488	3.77319	0.908501	0.138347	0.140471	0.153654	0.0200398	0.030682	948.531	1000			0.338666	0.0278792	0.0316488
																					442	46.3384	3.74808	0.902454	0.137427	0.139536	0.152631	0.0199064	0.0304778	948.874	1000			0.336412	0.0276936	0.0314382
																					443	46.03	3.72314	0.896448	0.136512	0.138607	0.151615	0.019774	0.030275	949.214	1000			0.334173	0.0275093	0.0312289
																					444	45.7236	3.69836	0.890482	0.135603	0.137685	0.150606	0.0196424	0.0300735	949.552	1000			0.331949	0.0273262	0.0310211
																					445	45.4193	3.67374	0.884555	0.134701	0.136768	0.149604	0.0195116	0.0298733	949.888	1000			0.329739	0.0271444	0.0308146
																					446	45.117	3.64929	0.878668	0.133804	0.135858	0.148608	0.0193818	0.0296745	950.221	1000			0.327545	0.0269637	0.0306096
																					447	44.8167	3.625	0.87282	0.132914	0.134954	0.147619	0.0192528	0.029477	950.553	1000			0.325365	0.0267842	0.0304058
																					448	44.5185	3.60088	0.867011	0.132029	0.134056	0.146637	0.0191246	0.0292808	950.882	1000			0.323199	0.026606	0.0302035
																					449	44.2222	3.57691	0.861241	0.131151	0.133163	0.145661	0.0189973	0.029086	951.209	1000			0.321048	0.0264289	0.0300024
																					450	43.9278	3.55311	0.855509	0.130278	0.132277	0.144691	0.0188709	0.0288924	951.533	1000			0.318912	0.026253	0.0298028
																					451	43.6355	3.52946	0.849815	0.129411	0.131397	0.143728	0.0187453	0.0287001	951.856	1000			0.316789	0.0260783	0.0296044
																					452	43.3451	3.50597	0.844159	0.128549	0.130522	0.142772	0.0186206	0.0285091	952.176	1000			0.314681	0.0259047	0.0294074
																					453	43.0566	3.48263	0.838541	0.127694	0.129654	0.141821	0.0184966	0.0283193	952.495	1000			0.312586	0.0257323	0.0292117
																					454	42.77	3.45946	0.83296	0.126844	0.128791	0.140878	0.0183735	0.0281308	952.811	1000			0.310506	0.025561	0.0290172
																					455	42.4854	3.43643	0.827416	0.126	0.127933	0.13994	0.0182512	0.0279436	953.125	1000			0.308439	0.0253909	0.0288241
																					456	42.2026	3.41356	0.821909	0.125161	0.127082	0.139009	0.0181298	0.0277576	953.437	1000			0.306387	0.0252219	0.0286323
																					457	41.9217	3.39084	0.816439	0.124328	0.126236	0.138083	0.0180091	0.0275729	953.747	1000			0.304347	0.0250541	0.0284417
																					458	41.6427	3.36827	0.811005	0.123501	0.125396	0.137164	0.0178893	0.0273894	954.055	1000			0.302322	0.0248873	0.0282524
																					459	41.3656	3.34586	0.805608	0.122679	0.124561	0.136251	0.0177702	0.0272071	954.36	1000			0.30031	0.0247217	0.0280644
																					460	41.0902	3.32359	0.800246	0.121862	0.123732	0.135345	0.0176519	0.027026	954.664	1000			0.298311	0.0245572	0.0278776
																					461	40.8168	3.30147	0.79492	0.121051	0.122909	0.134444	0.0175344	0.0268461	954.966	1000			0.296326	0.0243937	0.0276921
																					462	40.5451	3.27949	0.789629	0.120245	0.122091	0.133549	0.0174177	0.0266675	955.266	1000			0.294353	0.0242314	0.0275078
																					463	40.2753	3.25767	0.784374	0.119445	0.121278	0.13266	0.0173018	0.02649	955.563	1000			0.292394	0.0240701	0.0273247
																					464	40.0072	3.23599	0.779154	0.11865	0.120471	0.131777	0.0171867	0.0263137	955.859	1000			0.290448	0.0239099	0.0271428
																					465	39.7409	3.21445	0.773968	0.11786	0.119669	0.1309	0.0170723	0.0261386	956.153	1000			0.288515	0.0237508	0.0269622
																					466	39.4765	3.19306	0.768817	0.117076	0.118873	0.130029	0.0169587	0.0259646	956.445	1000			0.286595	0.0235927	0.0267827
																					467	39.2137	3.1718	0.7637	0.116297	0.118082	0.129164	0.0168458	0.0257918	956.734	1000			0.284688	0.0234357	0.0266045
																					468	38.9527	3.15069	0.758617	0.115523	0.117296	0.128304	0.0167337	0.0256201	957.022	1000			0.282793	0.0232797	0.0264274
																					469	38.6935	3.12972	0.753568	0.114754	0.116515	0.12745	0.0166223	0.0254496	957.308	1000			0.280911	0.0231247	0.0262515
																					470	38.436	3.10889	0.748553	0.11399	0.11574	0.126602	0.0165117	0.0252802	957.593	1000			0.279041	0.0229708	0.0260768
																					471	38.1801	3.0882	0.743571	0.113232	0.114969	0.125759	0.0164018	0.025112	957.875	1000			0.277184	0.022818	0.0259033
																					472	37.926	3.06765	0.738622	0.112478	0.114204	0.124922	0.0162926	0.0249448	958.155	1000			0.275339	0.0226661	0.0257309
																					473	37.6736	3.04723	0.733706	0.111729	0.113444	0.124091	0.0161842	0.0247788	958.434	1000			0.273507	0.0225152	0.0255596
																					474	37.4229	3.02695	0.728823	0.110986	0.112689	0.123265	0.0160765	0.0246139	958.71	1000			0.271686	0.0223654	0.0253895
																					475	37.1738	3.00681	0.723972	0.110247	0.111939	0.122445	0.0159695	0.0244501	958.985	1000			0.269878	0.0222165	0.0252205
																					476	36.9264	2.98679	0.719154	0.109513	0.111194	0.12163	0.0158632	0.0242874	959.258	1000			0.268082	0.0220687	0.0250527
																					477	36.6806	2.96692	0.714368	0.108784	0.110454	0.12082	0.0157576	0.0241257	959.529	1000			0.266298	0.0219218	0.0248859
																					478	36.4365	2.94717	0.709613	0.10806	0.109719	0.120016	0.0156527	0.0239651	959.799	1000			0.264525	0.0217759	0.0247203
																					479	36.194	2.92756	0.70489	0.107341	0.108989	0.119217	0.0155486	0.0238056	960.066	1000			0.262765	0.021631	0.0245558
																					480	35.9531	2.90807	0.700199	0.106627	0.108263	0.118424	0.0154451	0.0236472	960.332	1000			0.261016	0.021487	0.0243923
																					481	35.7138	2.88872	0.695539	0.105917	0.107543	0.117636	0.0153423	0.0234898	960.596	1000			0.259279	0.021344	0.02423
																					482	35.4761	2.86949	0.69091	0.105212	0.106827	0.116853	0.0152402	0.0233335	960.858	1000			0.257553	0.0212019	0.0240687
																					483	35.24	2.85039	0.686311	0.104512	0.106116	0.116075	0.0151387	0.0231782	961.119	1000			0.255839	0.0210608	0.0239085
																					484	35.0055	2.83142	0.681744	0.103816	0.10541	0.115302	0.015038	0.0230239	961.378	1000			0.254136	0.0209207	0.0237494
																					485	34.7725	2.81258	0.677206	0.103125	0.104708	0.114535	0.0149379	0.0228707	961.635	1000			0.252445	0.0207814	0.0235913
																					486	34.5411	2.79386	0.672699	0.102439	0.104011	0.113773	0.0148385	0.0227185	961.89	1000			0.250765	0.0206431	0.0234343
																					487	34.3112	2.77526	0.668222	0.101757	0.103319	0.113016	0.0147397	0.0225673	962.144	1000			0.249096	0.0205057	0.0232784
																					488	34.0828	2.75679	0.663775	0.10108	0.102631	0.112263	0.0146416	0.0224171	962.396	1000			0.247438	0.0203692	0.0231234
																					489	33.856	2.73844	0.659357	0.100407	0.101948	0.111516	0.0145442	0.0222679	962.646	1000			0.245791	0.0202337	0.0229695
																					490	33.6307	2.72022	0.654969	0.0997391	0.10127	0.110774	0.0144474	0.0221197	962.894	1000			0.244155	0.020099	0.0228167
																					491	33.4068	2.70211	0.650609	0.0990753	0.100596	0.110037	0.0143512	0.0219725	963.141	1000			0.24253	0.0199652	0.0226648
																					492	33.1845	2.68413	0.646279	0.0984159	0.0999264	0.109304	0.0142557	0.0218262	963.387	1000			0.240916	0.0198324	0.022514
																					493	32.9636	2.66627	0.641978	0.0977609	0.0992613	0.108577	0.0141608	0.021681	963.63	1000			0.239313	0.0197004	0.0223641
																					494	32.7442	2.64852	0.637705	0.0971102	0.0986007	0.107854	0.0140666	0.0215367	963.872	1000			0.23772	0.0195693	0.0222153
																					495	32.5263	2.63089	0.633461	0.0964639	0.0979445	0.107136	0.013973	0.0213933	964.113	1000			0.236138	0.019439	0.0220674
																					496	32.3098	2.61338	0.629245	0.0958219	0.0972926	0.106423	0.01388	0.0212509	964.352	1000			0.234566	0.0193096	0.0219206
																					497	32.0948	2.59599	0.625057	0.0951842	0.0966451	0.105715	0.0137876	0.0211095	964.589	1000			0.233005	0.0191811	0.0217747
																					498	31.8812	2.57871	0.620897	0.0945507	0.0960018	0.105012	0.0136958	0.020969	964.825	1000			0.231454	0.0190535	0.0216297
																					499	31.669	2.56155	0.616765	0.0939214	0.0953629	0.104313	0.0136047	0.0208295	965.059	1000			0.229914	0.0189266	0.0214858
																					500	31.4582	2.5445	0.61266	0.0932963	0.0947282	0.103618	0.0135141	0.0206908	965.291	1000			0.228384	0.0188007	0.0213428
																					501	31.2489	2.52757	0.608582	0.0926754	0.0940977	0.102929	0.0134242	0.0205531	965.522	1000			0.226864	0.0186756	0.0212007
																					502	31.0409	2.51074	0.604532	0.0920586	0.0934715	0.102244	0.0133348	0.0204163	965.752	1000			0.225354	0.0185513	0.0210596
																					503	30.8343	2.49403	0.600508	0.0914459	0.0928494	0.101563	0.0132461	0.0202804	965.98	1000			0.223854	0.0184278	0.0209195
																					504	30.6291	2.47744	0.596512	0.0908372	0.0922314	0.100887	0.0131579	0.0201455	966.206	1000			0.222364	0.0183051	0.0207802
																					505	30.4252	2.46095	0.592542	0.0902327	0.0916176	0.100216	0.0130704	0.0200114	966.431	1000			0.220884	0.0181833	0.0206419
																					506	30.2227	2.44457	0.588598	0.0896321	0.0910078	0.0995488	0.0129834	0.0198782	966.654	1000			0.219414	0.0180623	0.0205046
																					507	30.0216	2.4283	0.584681	0.0890356	0.0904021	0.0988863	0.012897	0.0197459	966.876	1000			0.217954	0.0179421	0.0203681
																					508	29.8218	2.41214	0.580789	0.088443	0.0898004	0.0982281	0.0128111	0.0196145	967.097	1000			0.216503	0.0178227	0.0202325
																					509	29.6233	2.39608	0.576924	0.0878544	0.0892028	0.0975744	0.0127259	0.0194839	967.316	1000			0.215062	0.017704	0.0200979
																					510	29.4261	2.38014	0.573084	0.0872697	0.0886091	0.096925	0.0126412	0.0193543	967.533	1000			0.213631	0.0175862	0.0199641
																					511	29.2303	2.36429	0.56927	0.0866888	0.0880193	0.0962799	0.012557	0.0192255	967.749	1000			0.212209	0.0174692	0.0198312
																					512	29.0358	2.34856	0.565481	0.0861119	0.0874335	0.0956391	0.0124734	0.0190975	967.964	1000			0.210797	0.0173529	0.0196993
																					513	28.8425	2.33293	0.561718	0.0855388	0.0868516	0.0950026	0.0123904	0.0189704	968.177	1000			0.209394	0.0172374	0.0195681
																					514	28.6505	2.3174	0.557979	0.0849695	0.0862736	0.0943703	0.012308	0.0188441	968.389	1000			0.208	0.0171227	0.0194379
																					515	28.4599	2.30198	0.554265	0.0844039	0.0856994	0.0937422	0.0122261	0.0187187	968.599	1000			0.206616	0.0170087	0.0193085
																					516	28.2704	2.28666	0.550577	0.0838422	0.085129	0.0931183	0.0121447	0.0185941	968.808	1000			0.205241	0.0168955	0.01918
																					517	28.0823	2.27144	0.546912	0.0832842	0.0845624	0.0924985	0.0120639	0.0184704	969.016	1000			0.203875	0.0167831	0.0190524
																					518	27.8954	2.25632	0.543272	0.0827299	0.0839996	0.0918829	0.0119836	0.0183475	969.222	1000			0.202518	0.0166714	0.0189256
																					519	27.7097	2.2413	0.539656	0.0821793	0.0834406	0.0912714	0.0119038	0.0182253	969.427	1000			0.20117	0.0165604	0.0187996
																					520	27.5253	2.22639	0.536065	0.0816323	0.0828852	0.0906639	0.0118246	0.018104	969.631	1000			0.199831	0.0164502	0.0186745
																					521	27.3421	2.21157	0.532497	0.081089	0.0823336	0.0900605	0.0117459	0.0179836	969.833	1000			0.198501	0.0163407	0.0185502
																					522	27.1601	2.19685	0.528953	0.0805493	0.0817856	0.0894611	0.0116677	0.0178639	970.034	1000			0.19718	0.016232	0.0184267
																					523	26.9794	2.18223	0.525433	0.0800132	0.0812413	0.0888657	0.0115901	0.017745	970.233	1000			0.195868	0.0161239	0.0183041
																					524	26.7998	2.1677	0.521936	0.0794807	0.0807006	0.0882743	0.0115129	0.0176269	970.431	1000			0.194564	0.0160166	0.0181823
																					525	26.6214	2.15328	0.518462	0.0789517	0.0801635	0.0876868	0.0114363	0.0175096	970.628	1000			0.193269	0.01591	0.0180613
																					526	26.4443	2.13895	0.515011	0.0784263	0.07963	0.0871032	0.0113602	0.017393	970.823	1000			0.191983	0.0158041	0.0179411
																					527	26.2683	2.12471	0.511584	0.0779043	0.0791	0.0865234	0.0112846	0.0172773	971.018	1000			0.190705	0.015699	0.0178217
																					528	26.0934	2.11057	0.508179	0.0773858	0.0785735	0.0859476	0.0112095	0.0171623	971.21	1000			0.189436	0.0155945	0.017703
																					529	25.9198	2.09652	0.504796	0.0768708	0.0780506	0.0853756	0.0111349	0.017048	971.402	1000			0.188175	0.0154907	0.0175852
																					530	25.7473	2.08257	0.501437	0.0763592	0.0775311	0.0848073	0.0110608	0.0169346	971.592	1000			0.186923	0.0153876	0.0174682
																					531	25.5759	2.06871	0.4981	0.0758509	0.0770151	0.0842429	0.0109871	0.0168219	971.781	1000			0.185678	0.0152852	0.0173519
																					532	25.4057	2.05494	0.494784	0.0753461	0.0765025	0.0836822	0.010914	0.0167099	971.969	1000			0.184443	0.0151834	0.0172364
																					533	25.2366	2.04126	0.491491	0.0748447	0.0759934	0.0831253	0.0108414	0.0165987	972.156	1000			0.183215	0.0150824	0.0171217
																					534	25.0686	2.02768	0.48822	0.0743465	0.0754876	0.082572	0.0107692	0.0164882	972.341	1000			0.181996	0.014982	0.0170078
																					535	24.9018	2.01418	0.484971	0.0738517	0.0749852	0.0820225	0.0106975	0.0163785	972.525	1000			0.180784	0.0148823	0.0168946
																					536	24.7361	2.00078	0.481743	0.0733602	0.0744861	0.0814766	0.0106263	0.0162695	972.708	1000			0.179581	0.0147832	0.0167821
																					537	24.5714	1.98746	0.478537	0.0728719	0.0739904	0.0809343	0.0105556	0.0161612	972.89	1000			0.178386	0.0146849	0.0166704
																					538	24.4079	1.97423	0.475352	0.0723869	0.0734979	0.0803957	0.0104854	0.0160536	973.07	1000			0.177199	0.0145871	0.0165595
																					539	24.2454	1.96109	0.472188	0.0719052	0.0730088	0.0798606	0.0104156	0.0159468	973.249	1000			0.176019	0.01449	0.0164493
																					540	24.0841	1.94804	0.469046	0.0714266	0.0725229	0.0793291	0.0103463	0.0158407	973.427	1000			0.174848	0.0143936	0.0163398
																					541	23.9238	1.93508	0.465924	0.0709512	0.0720402	0.0788011	0.0102774	0.0157352	973.604	1000			0.173684	0.0142978	0.0162311
																					542	23.7646	1.9222	0.462823	0.070479	0.0715607	0.0782766	0.010209	0.0156305	973.78	1000			0.172528	0.0142026	0.016123
																					543	23.6064	1.90941	0.459743	0.0700099	0.0710845	0.0777557	0.0101411	0.0155265	973.954	1000			0.17138	0.0141081	0.0160157
																					544	23.4493	1.8967	0.456683	0.069544	0.0706114	0.0772382	0.0100736	0.0154231	974.128	1000			0.170239	0.0140142	0.0159091
																					545	23.2932	1.88407	0.453643	0.0690811	0.0701414	0.0767241	0.0100065	0.0153205	974.3	1000			0.169106	0.0139209	0.0158032
																					546	23.1382	1.87153	0.450624	0.0686214	0.0696746	0.0762135	0.00993992	0.0152185	974.471	1000			0.167981	0.0138283	0.0156981
																					547	22.9842	1.85908	0.447625	0.0681647	0.0692109	0.0757062	0.00987376	0.0151172	974.641	1000			0.166863	0.0137363	0.0155936
																					548	22.8312	1.84671	0.444646	0.067711	0.0687502	0.0752024	0.00980805	0.0150166	974.81	1000			0.165752	0.0136448	0.0154898
																					549	22.6793	1.83441	0.441687	0.0672603	0.0682927	0.0747019	0.00974277	0.0149167	974.977	1000			0.164649	0.013554	0.0153867
																					550	22.5283	1.82221	0.438747	0.0668127	0.0678381	0.0742047	0.00967793	0.0148174	975.144	1000			0.163553	0.0134638	0.0152843
																					551	22.3784	1.81008	0.435827	0.066368	0.0673866	0.0737108	0.00961352	0.0147188	975.309	1000			0.162465	0.0133742	0.0151826
																					552	22.2294	1.79803	0.432926	0.0659263	0.0669381	0.0732202	0.00954954	0.0146208	975.474	1000			0.161384	0.0132852	0.0150815
																					553	22.0815	1.78606	0.430045	0.0654875	0.0664926	0.0727329	0.00948598	0.0145235	975.637	1000			0.160309	0.0131968	0.0149812
																					554	21.9345	1.77418	0.427183	0.0650517	0.0660501	0.0722488	0.00942284	0.0144269	975.799	1000			0.159243	0.0131089	0.0148814
																					555	21.7886	1.76237	0.42434	0.0646187	0.0656105	0.071768	0.00936013	0.0143308	975.96	1000			0.158183	0.0130217	0.0147824
																					556	21.6435	1.75064	0.421515	0.0641887	0.0651738	0.0712903	0.00929783	0.0142355	976.12	1000			0.15713	0.012935	0.014684
																					557	21.4995	1.73899	0.41871	0.0637614	0.0647401	0.0708159	0.00923595	0.0141407	976.279	1000			0.156084	0.0128489	0.0145863
																					558	21.3564	1.72741	0.415923	0.0633371	0.0643092	0.0703445	0.00917448	0.0140466	976.437	1000			0.155045	0.0127634	0.0144892
																					559	21.2143	1.71592	0.413155	0.0629155	0.0638812	0.0698764	0.00911342	0.0139531	976.594	1000			0.154013	0.0126785	0.0143928
																					560	21.0731	1.7045	0.410405	0.0624968	0.063456	0.0694113	0.00905277	0.0138603	976.75	1000			0.152988	0.0125941	0.014297
																					561	20.9328	1.69315	0.407674	0.0620809	0.0630337	0.0689493	0.00899252	0.013768	976.904	1000			0.15197	0.0125103	0.0142018
																					562	20.7935	1.68188	0.404961	0.0616677	0.0626142	0.0684904	0.00893267	0.0136764	977.058	1000			0.150959	0.012427	0.0141073
																					563	20.6551	1.67069	0.402265	0.0612572	0.0621974	0.0680346	0.00887322	0.0135854	977.211	1000			0.149954	0.0123443	0.0140134
																					564	20.5176	1.65957	0.399588	0.0608496	0.0617835	0.0675818	0.00881416	0.0134949	977.362	1000			0.148956	0.0122621	0.0139202
																					565	20.3811	1.64853	0.396929	0.0604446	0.0613723	0.067132	0.0087555	0.0134051	977.513	1000			0.147965	0.0121805	0.0138275
																					566	20.2454	1.63755	0.394287	0.0600423	0.0609638	0.0666852	0.00869723	0.0133159	977.663	1000			0.14698	0.0120995	0.0137355
																					567	20.1107	1.62666	0.391663	0.0596427	0.0605581	0.0662414	0.00863934	0.0132273	977.811	1000			0.146002	0.0120189	0.0136441
																					568	19.9768	1.61583	0.389056	0.0592457	0.060155	0.0658005	0.00858184	0.0131392	977.959	1000			0.14503	0.011939	0.0135533
																					569	19.8439	1.60507	0.386467	0.0588514	0.0597547	0.0653626	0.00852473	0.0130518	978.106	1000			0.144065	0.0118595	0.0134631
																					570	19.7118	1.59439	0.383894	0.0584597	0.059357	0.0649276	0.00846799	0.0129649	978.251	1000			0.143106	0.0117806	0.0133734
																					571	19.5806	1.58378	0.381339	0.0580706	0.0589619	0.0644954	0.00841163	0.0128786	978.396	1000			0.142153	0.0117022	0.0132844
																					572	19.4503	1.57324	0.378801	0.0576842	0.0585695	0.0640662	0.00835565	0.0127929	978.54	1000			0.141207	0.0116243	0.013196
																					573	19.3209	1.56277	0.37628	0.0573002	0.0581797	0.0636398	0.00830004	0.0127078	978.683	1000			0.140267	0.0115469	0.0131082
																					574	19.1923	1.55237	0.373776	0.0569189	0.0577925	0.0632162	0.00824479	0.0126232	978.825	1000			0.139334	0.0114701	0.013021
																					575	19.0645	1.54204	0.371288	0.05654	0.0574078	0.0627955	0.00818992	0.0125392	978.966	1000			0.138407	0.0113937	0.0129343
																					576	18.9377	1.53177	0.368817	0.0561637	0.0570258	0.0623776	0.00813541	0.0124557	979.106	1000			0.137485	0.0113179	0.0128482
																					577	18.8116	1.52158	0.366363	0.0557899	0.0566462	0.0619624	0.00808127	0.0123728	979.245	1000			0.13657	0.0112426	0.0127627
																					578	18.6864	1.51145	0.363924	0.0554186	0.0562692	0.06155	0.00802748	0.0122905	979.383	1000			0.135661	0.0111677	0.0126778
																					579	18.562	1.50139	0.361502	0.0550498	0.0558947	0.0611404	0.00797406	0.0122087	979.52	1000			0.134759	0.0110934	0.0125934
																					580	18.4385	1.4914	0.359096	0.0546834	0.0555227	0.0607335	0.00792098	0.0121274	979.656	1000			0.133862	0.0110196	0.0125096
																					581	18.3158	1.48147	0.356706	0.0543195	0.0551532	0.0603292	0.00786827	0.0120467	979.792	1000			0.132971	0.0109462	0.0124263
																					582	18.1939	1.47161	0.354332	0.0539579	0.0547861	0.0599277	0.0078159	0.0119665	979.926	1000			0.132086	0.0108734	0.0123436
																					583	18.0728	1.46182	0.351974	0.0535988	0.0544215	0.0595289	0.00776388	0.0118869	980.06	1000			0.131207	0.010801	0.0122615
																					584	17.9525	1.45209	0.349631	0.0532421	0.0540593	0.0591327	0.00771221	0.0118078	980.193	1000			0.130333	0.0107291	0.0121798
																					585	17.833	1.44243	0.347304	0.0528878	0.0536995	0.0587391	0.00766088	0.0117292	980.324	1000			0.129466	0.0106577	0.0120988
																					586	17.7143	1.43283	0.344993	0.0525358	0.0533421	0.0583482	0.00760989	0.0116511	980.455	1000			0.128604	0.0105868	0.0120183
																					587	17.5964	1.42329	0.342697	0.0521861	0.0529871	0.0579599	0.00755925	0.0115736	980.585	1000			0.127748	0.0105163	0.0119383
																					588	17.4793	1.41382	0.340416	0.0518388	0.0526344	0.0575741	0.00750893	0.0114966	980.715	1000			0.126898	0.0104463	0.0118588
																					589	17.363	1.40441	0.33815	0.0514938	0.0522841	0.0571909	0.00745896	0.0114201	980.843	1000			0.126054	0.0103768	0.0117799
																					590	17.2474	1.39506	0.3359	0.051151	0.0519361	0.0568103	0.00740932	0.011344	980.97	1000			0.125215	0.0103077	0.0117015
																					591	17.1326	1.38578	0.333664	0.0508106	0.0515905	0.0564322	0.00736	0.0112685	981.097	1000			0.124381	0.0102391	0.0116236
																					592	17.0186	1.37655	0.331443	0.0504724	0.0512471	0.0560566	0.00731102	0.0111935	981.223	1000			0.123553	0.010171	0.0115463
																					593	16.9054	1.36739	0.329238	0.0501365	0.050906	0.0556835	0.00726236	0.011119	981.348	1000			0.122731	0.0101033	0.0114694
																					594	16.7928	1.35829	0.327046	0.0498028	0.0505672	0.0553129	0.00721403	0.011045	981.472	1000			0.121914	0.0100361	0.0113931
																					595	16.6811	1.34925	0.32487	0.0494714	0.0502307	0.0549448	0.00716601	0.0109715	981.595	1000			0.121103	0.00996927	0.0113172
																					596	16.5701	1.34027	0.322707	0.0491421	0.0498964	0.0545791	0.00711832	0.0108985	981.718	1000			0.120297	0.00990292	0.0112419
																					597	16.4598	1.33135	0.32056	0.0488151	0.0495643	0.0542158	0.00707094	0.010826	981.84	1000			0.119496	0.00983701	0.0111671
																					598	16.3502	1.32249	0.318426	0.0484902	0.0492344	0.053855	0.00702388	0.0107539	981.96	1000			0.118701	0.00977154	0.0110928
																					599	16.2414	1.31369	0.316307	0.0481674	0.0489067	0.0534966	0.00697713	0.0106824	982.08	1000			0.117911	0.0097065	0.011019
																					600	16.1333	1.30494	0.314202	0.0478469	0.0485812	0.0531405	0.0069307	0.0106113	982.2	1000			0.117126	0.0096419	0.0109456
																					601	16.0259	1.29626	0.312111	0.0475284	0.0482579	0.0527868	0.00688457	0.0105406	982.318	1000			0.116347	0.00957773	0.0108728
																					602	15.9193	1.28763	0.310033	0.0472121	0.0479367	0.0524355	0.00683875	0.0104705	982.436	1000			0.115572	0.00951398	0.0108004
																					603	15.8133	1.27906	0.30797	0.0468979	0.0476177	0.0520865	0.00679324	0.0104008	982.553	1000			0.114803	0.00945066	0.0107285
																					604	15.7081	1.27055	0.30592	0.0465857	0.0473007	0.0517399	0.00674802	0.0103316	982.669	1000			0.114039	0.00938777	0.0106571
																					605	15.6035	1.26209	0.303884	0.0462757	0.0469859	0.0513955	0.00670311	0.0102628	982.784	1000			0.11328	0.00932529	0.0105862
																					606	15.4997	1.25369	0.301862	0.0459677	0.0466732	0.0510535	0.0066585	0.0101945	982.899	1000			0.112526	0.00926322	0.0105157
																					607	15.3965	1.24535	0.299853	0.0456618	0.0463626	0.0507137	0.00661418	0.0101267	983.013	1000			0.111777	0.00920157	0.0104457
																					608	15.2941	1.23706	0.297857	0.0453579	0.046054	0.0503761	0.00657016	0.0100593	983.126	1000			0.111033	0.00914033	0.0103762
																					609	15.1923	1.22883	0.295875	0.045056	0.0457475	0.0500409	0.00652644	0.00999231	983.238	1000			0.110294	0.00907949	0.0103072
																					610	15.0912	1.22065	0.293905	0.0447561	0.045443	0.0497078	0.006483	0.0099258	983.35	1000			0.10956	0.00901907	0.0102386
																					611	14.9907	1.21252	0.291949	0.0444582	0.0451406	0.049377	0.00643985	0.00985974	983.46	1000			0.108831	0.00895904	0.0101704
																					612	14.8909	1.20445	0.290006	0.0441623	0.0448402	0.0490484	0.00639699	0.00979412	983.57	1000			0.108107	0.00889941	0.0101027
																					613	14.7918	1.19644	0.288076	0.0438684	0.0445417	0.0487219	0.00635442	0.00972894	983.68	1000			0.107387	0.00884018	0.0100355
																					614	14.6934	1.18848	0.286159	0.0435765	0.0442453	0.0483977	0.00631212	0.00966419	983.788	1000			0.106672	0.00878135	0.0099687
																					615	14.5956	1.18057	0.284254	0.0432864	0.0439508	0.0480755	0.00627011	0.00959987	983.896	1000			0.105963	0.0087229	0.00990236
																					616	14.4985	1.17271	0.282362	0.0429983	0.0436583	0.0477556	0.00622838	0.00953597	984.003	1000			0.105257	0.00866485	0.00983645
																					617	14.402	1.1649	0.280483	0.0427122	0.0433677	0.0474377	0.00618693	0.00947251	984.11	1000			0.104557	0.00860718	0.00977098
																					618	14.3061	1.15715	0.278616	0.0424279	0.0430791	0.047122	0.00614575	0.00940946	984.216	1000			0.103861	0.00854989	0.00970595
																					619	14.2109	1.14945	0.276762	0.0421455	0.0427924	0.0468084	0.00610485	0.00934684	984.321	1000			0.10317	0.00849299	0.00964136
																					620	14.1163	1.1418	0.27492	0.041865	0.0425076	0.0464969	0.00606422	0.00928463	984.425	1000			0.102483	0.00843646	0.00957719
																					621	14.0224	1.1342	0.27309	0.0415864	0.0422247	0.0461874	0.00602386	0.00922284	984.529	1000			0.101801	0.00838032	0.00951345
																					622	13.929	1.12665	0.271273	0.0413096	0.0419436	0.04588	0.00598377	0.00916145	984.632	1000			0.101123	0.00832454	0.00945013
																					623	13.8363	1.11915	0.269467	0.0410347	0.0416645	0.0455746	0.00594394	0.00910048	984.734	1000			0.10045	0.00826914	0.00938723
																					624	13.7442	1.1117	0.267674	0.0407616	0.0413872	0.0452713	0.00590438	0.00903991	984.836	1000			0.0997818	0.0082141	0.00932476
																					625	13.6528	1.10431	0.265892	0.0404903	0.0411117	0.04497	0.00586508	0.00897975	984.937	1000			0.0991177	0.00815943	0.0092627
																					626	13.5619	1.09696	0.264123	0.0402208	0.0408381	0.0446707	0.00582605	0.00891998	985.037	1000			0.098458	0.00810513	0.00920105
																					627	13.4716	1.08965	0.262365	0.0399531	0.0405663	0.0443734	0.00578727	0.00886062	985.136	1000			0.0978027	0.00805118	0.00913981
																					628	13.382	1.0824	0.260619	0.0396872	0.0402963	0.0440781	0.00574876	0.00880164	985.235	1000			0.0971518	0.0079976	0.00907898
																					629	13.2929	1.0752	0.258884	0.0394231	0.0400281	0.0437847	0.0057105	0.00874306	985.334	1000			0.0965052	0.00794437	0.00901856
																					630	13.2044	1.06804	0.257161	0.0391607	0.0397617	0.0434933	0.00567249	0.00868487	985.431	1000			0.0958629	0.0078915	0.00895853
																					631	13.1166	1.06093	0.25545	0.0389	0.0394971	0.0432039	0.00563474	0.00862707	985.528	1000			0.0952249	0.00783898	0.00889891
																					632	13.0293	1.05387	0.253749	0.0386411	0.0392342	0.0429163	0.00559723	0.00856965	985.624	1000			0.0945911	0.0077868	0.00883968
																					633	12.9426	1.04686	0.252061	0.038384	0.0389731	0.0426307	0.00555998	0.00851262	985.72	1000			0.0939616	0.00773498	0.00878085
																					634	12.8564	1.03989	0.250383	0.0381285	0.0387137	0.0423469	0.00552298	0.00845596	985.815	1000			0.0933362	0.0076835	0.00872241
																					635	12.7708	1.03297	0.248717	0.0378747	0.038456	0.0420651	0.00548622	0.00839968	985.91	1000			0.092715	0.00763236	0.00866436
																					636	12.6858	1.0261	0.247061	0.0376227	0.0382001	0.0417851	0.00544971	0.00834378	986.003	1000			0.092098	0.00758156	0.00860669
																					637	12.6014	1.01927	0.245417	0.0373723	0.0379459	0.041507	0.00541344	0.00828825	986.097	1000			0.091485	0.0075311	0.00854941
																					638	12.5175	1.01248	0.243784	0.0371235	0.0376933	0.0412308	0.00537741	0.00823309	986.189	1000			0.0908761	0.00748098	0.00849251
																					639	12.4342	1.00574	0.242161	0.0368765	0.0374424	0.0409564	0.00534162	0.00817829	986.281	1000			0.0902713	0.00743119	0.00843599
																					640	12.3515	0.999051	0.240549	0.036631	0.0371932	0.0406838	0.00530607	0.00812386	986.372	1000			0.0896705	0.00738173	0.00837984
																					641	12.2693	0.992401	0.238948	0.0363872	0.0369457	0.040413	0.00527075	0.00806979	986.463	1000			0.0890737	0.0073326	0.00832407
																					642	12.1876	0.985796	0.237358	0.0361451	0.0366998	0.0401441	0.00523567	0.00801608	986.553	1000			0.0884809	0.0072838	0.00826867
																					643	12.1065	0.979236	0.235778	0.0359045	0.0364556	0.0398769	0.00520083	0.00796273	986.643	1000			0.087892	0.00723532	0.00821364
																					644	12.0259	0.972718	0.234209	0.0356655	0.0362129	0.0396115	0.00516621	0.00790974	986.731	1000			0.087307	0.00718717	0.00815897
																					645	11.9459	0.966244	0.23265	0.0354282	0.0359719	0.0393478	0.00513183	0.00785709	986.82	1000			0.086726	0.00713933	0.00810467
																					646	11.8664	0.959813	0.231102	0.0351924	0.0357325	0.039086	0.00509767	0.0078048	986.908	1000			0.0861487	0.00709182	0.00805073
																					647	11.7874	0.953425	0.229564	0.0349581	0.0354947	0.0388258	0.00506375	0.00775286	986.995	1000			0.0855754	0.00704462	0.00799715
																					648	11.709	0.94708	0.228036	0.0347255	0.0352584	0.0385674	0.00503004	0.00770126	987.081	1000			0.0850058	0.00699773	0.00794392
																					649	11.631	0.940777	0.226518	0.0344944	0.0350238	0.0383107	0.00499657	0.00765	987.167	1000			0.0844401	0.00695116	0.00789105
																					650	11.5536	0.934515	0.225011	0.0342648	0.0347907	0.0380558	0.00496331	0.00759909	987.253	1000			0.0838781	0.0069049	0.00783853
																					651	11.4767	0.928296	0.223513	0.0340367	0.0345591	0.0378025	0.00493028	0.00754851	987.337	1000			0.0833198	0.00685894	0.00778636
																					652	11.4003	0.922117	0.222026	0.0338102	0.0343291	0.0375509	0.00489746	0.00749827	987.422	1000			0.0827653	0.00681329	0.00773454
																					653	11.3245	0.91598	0.220548	0.0335852	0.0341006	0.037301	0.00486487	0.00744837	987.505	1000			0.0822145	0.00676795	0.00768306
																					654	11.2491	0.909884	0.21908	0.0333617	0.0338737	0.0370527	0.00483249	0.00739879	987.589	1000			0.0816673	0.0067229	0.00763193
																					655	11.1742	0.903828	0.217622	0.0331396	0.0336482	0.0368061	0.00480033	0.00734955	987.671	1000			0.0811237	0.00667816	0.00758113
																					656	11.0999	0.897813	0.216174	0.0329191	0.0334243	0.0365611	0.00476838	0.00730064	987.753	1000			0.0805838	0.00663371	0.00753068
																					657	11.026	0.891837	0.214735	0.0327	0.0332018	0.0363178	0.00473664	0.00725205	987.835	1000			0.0800475	0.00658956	0.00748056
																					658	10.9526	0.885902	0.213306	0.0324823	0.0329809	0.0360761	0.00470512	0.00720378	987.916	1000			0.0795147	0.0065457	0.00743077
																					659	10.8797	0.880006	0.211886	0.0322661	0.0327614	0.035836	0.0046738	0.00715584	987.996	1000			0.0789855	0.00650214	0.00738131
																					660	10.8073	0.874149	0.210476	0.0320514	0.0325433	0.0355975	0.0046427	0.00710821	988.076	1000			0.0784598	0.00645886	0.00733219
																					661	10.7354	0.868331	0.209075	0.0318381	0.0323267	0.0353606	0.0046118	0.0070609	988.155	1000			0.0779377	0.00641588	0.00728339
																					662	10.6639	0.862552	0.207683	0.0316262	0.0321116	0.0351252	0.0045811	0.00701391	988.234	1000			0.0774189	0.00637318	0.00723491
																					663	10.5929	0.856811	0.206301	0.0314157	0.0318979	0.0348914	0.00455062	0.00696723	988.313	1000			0.0769037	0.00633076	0.00718676
																					664	10.5224	0.851108	0.204928	0.0312066	0.0316856	0.0346592	0.00452033	0.00692086	988.39	1000			0.0763918	0.00628862	0.00713893
																					665	10.4524	0.845444	0.203564	0.0309989	0.0314747	0.0344286	0.00449024	0.00687479	988.468	1000			0.0758834	0.00624677	0.00709142
																					666	10.3828	0.839817	0.202209	0.0307926	0.0312652	0.0341994	0.00446036	0.00682904	988.544	1000			0.0753784	0.0062052	0.00704422
																					667	10.3137	0.834228	0.200864	0.0305877	0.0310571	0.0339718	0.00443067	0.00678359	988.621	1000			0.0748767	0.0061639	0.00699734
																					668	10.2451	0.828675	0.199527	0.0303841	0.0308504	0.0337457	0.00440118	0.00673844	988.696	1000			0.0743784	0.00612287	0.00695077
																					669	10.1769	0.82316	0.198199	0.0301819	0.0306451	0.0335211	0.00437189	0.00669359	988.772	1000			0.0738833	0.00608212	0.00690451
																					670	10.1092	0.817682	0.19688	0.029981	0.0304411	0.033298	0.0043428	0.00664904	988.846	1000			0.0733916	0.00604164	0.00685855
																					671	10.0419	0.812239	0.195569	0.0297814	0.0302385	0.0330764	0.00431389	0.00660479	988.921	1000			0.0729031	0.00600143	0.00681291
																					672	9.97506	0.806834	0.194268	0.0295832	0.0300373	0.0328562	0.00428518	0.00656083	988.994	1000			0.0724179	0.00596149	0.00676756
																					673	9.90867	0.801464	0.192975	0.0293863	0.0298374	0.0326376	0.00425666	0.00651717	989.068	1000			0.071936	0.00592181	0.00672252
																					674	9.84273	0.79613	0.19169	0.0291908	0.0296388	0.0324204	0.00422833	0.00647379	989.14	1000			0.0714572	0.0058824	0.00667778
																					675	9.77722	0.790831	0.190415	0.0289965	0.0294415	0.0322046	0.00420019	0.00643071	989.213	1000			0.0709816	0.00584325	0.00663334
																					676	9.71215	0.785568	0.189147	0.0288035	0.0292456	0.0319902	0.00417223	0.00638791	989.284	1000			0.0705092	0.00580436	0.00658919
																					677	9.64751	0.780339	0.187888	0.0286118	0.0290509	0.0317773	0.00414447	0.00634539	989.356	1000			0.0700399	0.00576573	0.00654533
																					678	9.5833	0.775146	0.186638	0.0284214	0.0288576	0.0315658	0.00411688	0.00630316	989.426	1000			0.0695738	0.00572736	0.00650177
																					679	9.51952	0.769987	0.185396	0.0282322	0.0286655	0.0313558	0.00408948	0.00626121	989.497	1000			0.0691107	0.00568924	0.0064585
																					680	9.45616	0.764862	0.184162	0.0280443	0.0284747	0.0311471	0.00406227	0.00621954	989.567	1000			0.0686507	0.00565137	0.00641551
																					681	9.39322	0.759772	0.182936	0.0278577	0.0282852	0.0309398	0.00403523	0.00617814	989.636	1000			0.0681938	0.00561376	0.00637282
																					682	9.33071	0.754715	0.181719	0.0276723	0.028097	0.0307338	0.00400837	0.00613702	989.705	1000			0.06774	0.0055764	0.0063304
																					683	9.26861	0.749692	0.180509	0.0274881	0.02791	0.0305293	0.00398169	0.00609618	989.774	1000			0.0672891	0.00553928	0.00628827
																					684	9.20692	0.744702	0.179308	0.0273051	0.0277242	0.0303261	0.00395519	0.00605561	989.842	1000			0.0668413	0.00550242	0.00624642
																					685	9.14564	0.739746	0.178115	0.0271234	0.0275397	0.0301243	0.00392887	0.0060153	989.909	1000			0.0663964	0.0054658	0.00620484
																					686	9.08477	0.734823	0.176929	0.0269429	0.0273564	0.0299238	0.00390272	0.00597527	989.977	1000			0.0659545	0.00542942	0.00616355
																					687	9.02431	0.729932	0.175752	0.0267636	0.0271743	0.0297246	0.00387675	0.0059355	990.043	1000			0.0655156	0.00539328	0.00612253
																					688	8.96425	0.725074	0.174582	0.0265854	0.0269935	0.0295268	0.00385095	0.005896	990.11	1000			0.0650795	0.00535739	0.00608178
																					689	8.90459	0.720248	0.17342	0.0264085	0.0268138	0.0293303	0.00382532	0.00585676	990.175	1000			0.0646464	0.00532173	0.0060413
																					690	8.84532	0.715454	0.172266	0.0262327	0.0266354	0.0291351	0.00379986	0.00581778	990.241	1000			0.0642161	0.00528631	0.00600109
																					691	8.78645	0.710693	0.171119	0.0260581	0.0264581	0.0289412	0.00377457	0.00577906	990.306	1000			0.0637887	0.00525113	0.00596115
																					692	8.72797	0.705963	0.16998	0.0258847	0.026282	0.0287485	0.00374944	0.00574059	990.37	1000			0.0633642	0.00521618	0.00592148
																					693	8.66988	0.701264	0.168849	0.0257124	0.0261071	0.0285572	0.00372449	0.00570239	990.434	1000			0.0629425	0.00518146	0.00588207
																					694	8.61218	0.696597	0.167725	0.0255413	0.0259333	0.0283671	0.0036997	0.00566443	990.498	1000			0.0625236	0.00514698	0.00584292
																					695	8.55486	0.691961	0.166609	0.0253713	0.0257607	0.0281783	0.00367508	0.00562673	990.561	1000			0.0621074	0.00511272	0.00580403
																					696	8.49793	0.687355	0.1655	0.0252025	0.0255893	0.0279908	0.00365062	0.00558929	990.624	1000			0.0616941	0.0050787	0.0057654
																					697	8.44137	0.682781	0.164399	0.0250347	0.025419	0.0278045	0.00362632	0.00555209	990.686	1000			0.0612835	0.00504489	0.00572703
																					698	8.38519	0.678236	0.163304	0.0248681	0.0252498	0.0276195	0.00360219	0.00551513	990.748	1000			0.0608756	0.00501132	0.00568892
																					699	8.32938	0.673722	0.162218	0.0247026	0.0250817	0.0274356	0.00357821	0.00547843	990.81	1000			0.0604704	0.00497797	0.00565105
																					700	8.27394	0.669239	0.161138	0.0245382	0.0249148	0.027253	0.0035544	0.00544197	990.871	1000			0.060068	0.00494483	0.00561344
																					701	8.21888	0.664784	0.160065	0.0243749	0.024749	0.0270717	0.00353074	0.00540575	990.932	1000			0.0596682	0.00491192	0.00557608
																					702	8.16418	0.66036	0.159	0.0242126	0.0245843	0.0268915	0.00350724	0.00536977	990.992	1000			0.0592711	0.00487923	0.00553897
																					703	8.10984	0.655965	0.157942	0.0240515	0.0244206	0.0267125	0.0034839	0.00533403	991.052	1000			0.0588766	0.00484676	0.00550211
																					704	8.05586	0.651599	0.156891	0.0238914	0.0242581	0.0265347	0.00346071	0.00529853	991.112	1000			0.0584848	0.0048145	0.00546549
																					705	8.00225	0.647262	0.155847	0.0237324	0.0240967	0.0263581	0.00343768	0.00526327	991.171	1000			0.0580955	0.00478246	0.00542911
																					706	7.94899	0.642955	0.154809	0.0235745	0.0239363	0.0261827	0.0034148	0.00522824	991.23	1000			0.0577089	0.00475063	0.00539298
																					707	7.89608	0.638675	0.153779	0.0234176	0.023777	0.0260084	0.00339207	0.00519344	991.288	1000			0.0573248	0.00471901	0.00535708
																					708	7.84353	0.634425	0.152755	0.0232617	0.0236187	0.0258353	0.0033695	0.00515888	991.346	1000			0.0569432	0.0046876	0.00532143
																					709	7.79133	0.630202	0.151739	0.0231069	0.0234615	0.0256634	0.00334707	0.00512454	991.404	1000			0.0565643	0.00465641	0.00528601
																					710	7.73947	0.626008	0.150729	0.0229531	0.0233054	0.0254926	0.0033248	0.00509043	991.461	1000			0.0561878	0.00462541	0.00525083
																					711	7.68796	0.621842	0.149726	0.0228003	0.0231503	0.0253229	0.00330267	0.00505655	991.518	1000			0.0558138	0.00459463	0.00521589
																					712	7.6368	0.617703	0.148729	0.0226486	0.0229962	0.0251544	0.00328069	0.0050229	991.574	1000			0.0554424	0.00456405	0.00518117
																					713	7.58597	0.613592	0.147739	0.0224979	0.0228432	0.024987	0.00325885	0.00498947	991.63	1000			0.0550734	0.00453367	0.00514669
																					714	7.53548	0.609508	0.146756	0.0223481	0.0226911	0.0248207	0.00323716	0.00495626	991.686	1000			0.0547068	0.0045035	0.00511243
																					715	7.48533	0.605451	0.145779	0.0221994	0.0225401	0.0246555	0.00321562	0.00492328	991.741	1000			0.0543427	0.00447353	0.00507841
																					716	7.43551	0.601422	0.144809	0.0220516	0.0223901	0.0244914	0.00319422	0.00489051	991.796	1000			0.0539811	0.00444375	0.00504461
																					717	7.38602	0.597419	0.143845	0.0219049	0.0222411	0.0243284	0.00317296	0.00485796	991.851	1000			0.0536218	0.00441418	0.00501103
																					718	7.33687	0.593443	0.142888	0.0217591	0.022093	0.0241665	0.00315184	0.00482563	991.905	1000			0.0532649	0.0043848	0.00497768
																					719	7.28804	0.589493	0.141937	0.0216143	0.021946	0.0240056	0.00313086	0.00479351	991.959	1000			0.0529104	0.00435562	0.00494455
																					720	7.23953	0.58557	0.140992	0.0214704	0.0217999	0.0238458	0.00311003	0.00476161	992.012	1000			0.0525582	0.00432663	0.00491165
																					721	7.19135	0.581673	0.140054	0.0213275	0.0216549	0.0236871	0.00308933	0.00472992	992.066	1000			0.0522084	0.00429783	0.00487896
																					722	7.14349	0.577801	0.139122	0.0211856	0.0215107	0.0235295	0.00306877	0.00469844	992.118	1000			0.051861	0.00426923	0.00484648
																					723	7.09594	0.573956	0.138196	0.0210446	0.0213676	0.0233729	0.00304834	0.00466717	992.171	1000			0.0515158	0.00424081	0.00481423
																					724	7.04871	0.570136	0.137276	0.0209045	0.0212254	0.0232173	0.00302805	0.00463611	992.223	1000			0.051173	0.00421259	0.00478219
																					725	7.0018	0.566341	0.136363	0.0207654	0.0210841	0.0230628	0.0030079	0.00460525	992.275	1000			0.0508324	0.00418455	0.00475036
																					726	6.9552	0.562572	0.135455	0.0206272	0.0209438	0.0229093	0.00298788	0.0045746	992.326	1000			0.0504941	0.0041567	0.00471874
																					727	6.90891	0.558828	0.134553	0.0204899	0.0208044	0.0227568	0.00296799	0.00454415	992.377	1000			0.050158	0.00412904	0.00468734
																					728	6.86293	0.555108	0.133658	0.0203535	0.0206659	0.0226054	0.00294824	0.00451391	992.428	1000			0.0498242	0.00410156	0.00465614
																					729	6.81725	0.551414	0.132768	0.0202181	0.0205284	0.0224549	0.00292862	0.00448387	992.478	1000			0.0494926	0.00407426	0.00462515
																					730	6.77188	0.547744	0.131885	0.0200835	0.0203917	0.0223055	0.00290913	0.00445402	992.528	1000			0.0491632	0.00404714	0.00459437
																					731	6.72681	0.544099	0.131007	0.0199498	0.020256	0.022157	0.00288977	0.00442438	992.578	1000			0.048836	0.00402021	0.00456379
																					732	6.68204	0.540477	0.130135	0.0198171	0.0201212	0.0220096	0.00287053	0.00439493	992.628	1000			0.0485109	0.00399345	0.00453342
																					733	6.63757	0.53688	0.129269	0.0196852	0.0199873	0.0218631	0.00285143	0.00436568	992.677	1000			0.0481881	0.00396687	0.00450325
																					734	6.59339	0.533307	0.128409	0.0195541	0.0198543	0.0217176	0.00283245	0.00433663	992.725	1000			0.0478673	0.00394047	0.00447327
																					735	6.54951	0.529757	0.127554	0.019424	0.0197221	0.021573	0.0028136	0.00430777	992.774	1000			0.0475488	0.00391424	0.0044435
																					736	6.50592	0.526232	0.126705	0.0192947	0.0195909	0.0214294	0.00279487	0.0042791	992.822	1000			0.0472323	0.00388819	0.00441393
																					737	6.46262	0.522729	0.125862	0.0191663	0.0194605	0.0212868	0.00277627	0.00425062	992.87	1000			0.046918	0.00386232	0.00438455
																					738	6.41961	0.51925	0.125024	0.0190387	0.019331	0.0211451	0.00275779	0.00422233	992.917	1000			0.0466057	0.00383661	0.00435537
																					739	6.37688	0.515794	0.124192	0.018912	0.0192023	0.0210044	0.00273944	0.00419422	992.964	1000			0.0462955	0.00381107	0.00432638
																					740	6.33444	0.512362	0.123365	0.0187862	0.0190745	0.0208646	0.00272121	0.00416631	993.011	1000			0.0459874	0.00378571	0.00429759
																					741	6.29228	0.508952	0.122544	0.0186611	0.0189475	0.0207258	0.0027031	0.00413858	993.058	1000			0.0456813	0.00376051	0.00426899
																					742	6.2504	0.505564	0.121729	0.0185369	0.0188214	0.0205878	0.00268511	0.00411104	993.104	1000			0.0453773	0.00373549	0.00424057
																					743	6.2088	0.502199	0.120919	0.0184136	0.0186962	0.0204508	0.00266724	0.00408368	993.15	1000			0.0450753	0.00371062	0.00421235
																					744	6.16748	0.498857	0.120114	0.018291	0.0185717	0.0203147	0.00264948	0.0040565	993.195	1000			0.0447753	0.00368593	0.00418432
																					745	6.12643	0.495537	0.119314	0.0181693	0.0184481	0.0201795	0.00263185	0.0040295	993.241	1000			0.0444773	0.0036614	0.00415647
																					746	6.08566	0.492239	0.11852	0.0180484	0.0183254	0.0200452	0.00261433	0.00400268	993.286	1000			0.0441813	0.00363703	0.0041288
																					747	6.04515	0.488963	0.117731	0.0179282	0.0182034	0.0199118	0.00259693	0.00397604	993.33	1000			0.0438872	0.00361282	0.00410132
																					748	6.00492	0.485708	0.116948	0.0178089	0.0180822	0.0197792	0.00257965	0.00394958	993.375	1000			0.0435951	0.00358878	0.00407403
																					749	5.96496	0.482476	0.11617	0.0176904	0.0179619	0.0196476	0.00256248	0.00392329	993.419	1000			0.043305	0.00356489	0.00404691
																					750	5.92526	0.479265	0.115396	0.0175726	0.0178423	0.0195168	0.00254543	0.00389718	993.463	1000			0.0430168	0.00354117	0.00401998
																					751	5.88582	0.476075	0.114628	0.0174557	0.0177236	0.0193869	0.00252849	0.00387124	993.506	1000			0.0427305	0.0035176	0.00399322
																					752	5.84665	0.472906	0.113865	0.0173395	0.0176056	0.0192579	0.00251166	0.00384548	993.549	1000			0.0424461	0.00349419	0.00396665
																					753	5.80773	0.469759	0.113108	0.0172241	0.0174885	0.0191297	0.00249494	0.00381988	993.592	1000			0.0421636	0.00347093	0.00394025
																					754	5.76908	0.466633	0.112355	0.0171095	0.0173721	0.0190024	0.00247834	0.00379446	993.635	1000			0.0418829	0.00344783	0.00391402
																					755	5.73068	0.463527	0.111607	0.0169956	0.0172565	0.018876	0.00246184	0.00376921	993.677	1000			0.0416042	0.00342488	0.00388797
																					756	5.69254	0.460442	0.110864	0.0168825	0.0171416	0.0187503	0.00244546	0.00374412	993.719	1000			0.0413273	0.00340209	0.0038621
																					757	5.65466	0.457377	0.110126	0.0167701	0.0170275	0.0186255	0.00242918	0.0037192	993.761	1000			0.0410522	0.00337945	0.00383639
																					758	5.61702	0.454333	0.109393	0.0166585	0.0169142	0.0185016	0.00241301	0.00369445	993.803	1000			0.040779	0.00335695	0.00381086
																					759	5.57964	0.45131	0.108665	0.0165476	0.0168016	0.0183784	0.00239695	0.00366986	993.844	1000			0.0405076	0.00333461	0.0037855
																					760	5.5425	0.448306	0.107942	0.0164375	0.0166898	0.0182561	0.002381	0.00364543	993.885	1000			0.040238	0.00331242	0.0037603
																					761	5.50562	0.445322	0.107224	0.0163281	0.0165787	0.0181346	0.00236515	0.00362117	993.926	1000			0.0399702	0.00329037	0.00373528
																					762	5.46897	0.442358	0.10651	0.0162194	0.0164684	0.0180139	0.00234941	0.00359707	993.966	1000			0.0397042	0.00326847	0.00371041
																					763	5.43257	0.439414	0.105801	0.0161115	0.0163588	0.017894	0.00233378	0.00357313	994.006	1000			0.0394399	0.00324672	0.00368572
																					764	5.39642	0.43649	0.105097	0.0160043	0.0162499	0.0177749	0.00231824	0.00354935	994.046	1000			0.0391774	0.00322511	0.00366119
																					765	5.3605	0.433585	0.104398	0.0158977	0.0161417	0.0176566	0.00230281	0.00352573	994.086	1000			0.0389167	0.00320365	0.00363682
																					766	5.32482	0.430699	0.103703	0.0157919	0.0160343	0.0175391	0.00228749	0.00350226	994.125	1000			0.0386577	0.00318233	0.00361262
																					767	5.28939	0.427832	0.103013	0.0156868	0.0159276	0.0174224	0.00227226	0.00347895	994.164	1000			0.0384004	0.00316115	0.00358857
																					768	5.25418	0.424985	0.102327	0.0155824	0.0158216	0.0173064	0.00225714	0.0034558	994.203	1000			0.0381448	0.00314011	0.00356469
																					769	5.21921	0.422156	0.101646	0.0154787	0.0157163	0.0171912	0.00224212	0.0034328	994.242	1000			0.037891	0.00311921	0.00354097
																					770	5.18448	0.419347	0.100969	0.0153757	0.0156117	0.0170768	0.0022272	0.00340995	994.28	1000			0.0376388	0.00309845	0.0035174
																					771	5.14997	0.416556	0.100297	0.0152734	0.0155078	0.0169632	0.00221237	0.00338726	994.318	1000			0.0373883	0.00307783	0.00349399
																					772	5.1157	0.413783	0.0996299	0.0151717	0.0154046	0.0168503	0.00219765	0.00336471	994.356	1000			0.0371394	0.00305734	0.00347073
																					773	5.08165	0.411029	0.0989668	0.0150707	0.015302	0.0167381	0.00218302	0.00334232	994.393	1000			0.0368922	0.00303699	0.00344763
																					774	5.04783	0.408294	0.0983082	0.0149704	0.0152002	0.0166267	0.00216849	0.00332007	994.431	1000			0.0366467	0.00301678	0.00342469
																					775	5.01423	0.405576	0.0976539	0.0148708	0.015099	0.0165161	0.00215406	0.00329798	994.468	1000			0.0364028	0.0029967	0.0034019
																					776	4.98086	0.402877	0.0970039	0.0147718	0.0149985	0.0164061	0.00213972	0.00327603	994.504	1000			0.0361605	0.00297676	0.00337925
																					777	4.94771	0.400196	0.0963583	0.0146735	0.0148987	0.016297	0.00212548	0.00325422	994.541	1000			0.0359199	0.00295695	0.00335676
																					778	4.91478	0.397532	0.095717	0.0145759	0.0147996	0.0161885	0.00211134	0.00323257	994.577	1000			0.0356808	0.00293727	0.00333442
																					779	4.88207	0.394887	0.09508	0.0144788	0.0147011	0.0160807	0.00209729	0.00321105	994.613	1000			0.0354433	0.00291772	0.00331223
																					780	4.84958	0.392258	0.0944472	0.0143825	0.0146032	0.0159737	0.00208333	0.00318968	994.649	1000			0.0352074	0.0028983	0.00329019
																					781	4.8173	0.389648	0.0938186	0.0142868	0.014506	0.0158674	0.00206946	0.00316845	994.685	1000			0.0349731	0.00287901	0.00326829
																					782	4.78524	0.387054	0.0931942	0.0141917	0.0144095	0.0157618	0.00205569	0.00314736	994.72	1000			0.0347403	0.00285985	0.00324654
																					783	4.75339	0.384478	0.0925739	0.0140972	0.0143136	0.0156569	0.00204201	0.00312642	994.755	1000			0.0345091	0.00284081	0.00322493
																					784	4.72175	0.381919	0.0919578	0.0140034	0.0142183	0.0155527	0.00202842	0.00310561	994.79	1000			0.0342795	0.00282191	0.00320347
																						118746	23728.9	3678.18	423.295	311.553	543.885	63.1061	76.2456					0.857934	0.119204	0.082015
																									146576

### Sheet: S6b HA CFum
		Cohort		Treatment	Effect size			The aim of this sheet is to model a counterfactual for a given cohort, treatment group and effect size assumption.														Alive				Died							New admissions to
	STEP 6b	Hospital admissions		Untreated	Mid				Changes from the status quo model occur through changed transition probabilities from the place of care (transition weights).													Home	Hospital	CH	Hospice	Home	Hospital	CH	Hospice	DEAD	ALL			Hospital	CH	Hospice
																					0	0	1000	0	0	0	0	0	0	0	1000			0	0	0
																					1	28.7284	957.676	3.44885	0.141	0	10.0056	0	0	10.0056	1000			0	3.44885	0.141
																					2	56.0354	917.354	6.68957	0.285465	0.0212551	9.58209	0.0186918	0.00768316	19.6353	1000			0.210611	3.31193	0.154066
		MODEL OUTPUTS												Transition weights							3	81.9883	878.939	9.73291	0.432501	0.0414586	9.17864	0.0362555	0.0155551	28.9072	1000			0.410758	3.18146	0.166472
				Mortality (QUINTILES)											Home to hospital		Fixed	1			4	106.651	842.34	12.5891	0.581303	0.0606602	8.79428	0.0527495	0.0235672	37.8384	1000			0.600936	3.05713	0.17825
			Life days	33 days	76 days	136 days	202 days	784 days							Home to CH		Fixed	1			5	130.085	807.471	15.2678	0.731152	0.0789074	8.42808	0.0682292	0.0316755	46.4453	1000			0.781618	2.93867	0.189429
		Model	146.584	0.20218	0.403746	0.602449	0.746294	0.994738							Home to hospice		Fixed	1			6	152.348	774.249	17.7784	0.881408	0.0962454	8.0792	0.0827472	0.0398409	54.7434	1000			0.953255	2.82579	0.200038
		SQ	146.583	0.200081	0.401985	0.601497	0.74501	0.995027							Hospital to home			0.748			7	173.496	742.596	20.1295	1.0315	0.112717	7.74679	0.0963537	0.0480284	62.7473	1000			1.11628	2.71821	0.210104
		Difference	0.00109873	0.00209861	0.00176112	0.000952516	0.0012846	0.000288949							Hospital to CH		Fixed	1			8	193.581	712.437	22.3296	1.18092	0.128364	7.43009	0.109096	0.0562069	70.471	1000			1.27109	2.6157	0.219652
															Hospital to hospice		Fixed	1			9	212.654	683.702	24.3866	1.32922	0.143224	7.12833	0.12102	0.0643489	77.9279	1000			1.41809	2.51801	0.228707
					Outcomes										CH to home		Fixed	1			10	230.762	656.323	26.308	1.47601	0.157335	6.84082	0.132168	0.0724298	85.1307	1000			1.55763	2.42491	0.237291
			Deaths in	Home	Hospital	Care Home	Hospice	ALL							CH to hospital		Fixed	1			11	247.952	630.235	28.101	1.62094	0.170733	6.56688	0.142582	0.0804284	92.0913	1000			1.69009	2.33618	0.245428
			Model	0.21852	0.636659	0.0712032	0.0683566	0.994738							Hospice to home		Fixed	1			12	264.266	605.377	29.7725	1.76371	0.183451	6.30585	0.152299	0.0883257	98.8213	1000			1.81578	2.25162	0.253138
			Untreated	0.218666				0.995027							Death at home		Fixed	1			13	279.746	581.69	31.3288	1.90406	0.195521	6.05714	0.161358	0.0961054	105.331	1000			1.93504	2.17102	0.260442
			Difference	0.000146272											Death in hospital		Fixed	1			14	294.431	559.119	32.7762	2.04178	0.206974	5.82014	0.169793	0.103753	111.632	1000			2.04817	2.0942	0.267358
															Death in CH		Fixed	1			15	308.36	537.61	34.1204	2.17666	0.217839	5.5943	0.177637	0.111258	117.733	1000			2.15546	2.02098	0.273905
			Other	Home	Hospital	Care Home	Hospice	ALL							Death in hospice		Fixed	1			16	321.567	517.114	35.3671	2.30856	0.228144	5.37909	0.184923	0.118607	123.644	1000			2.25718	1.95118	0.2801
			Days in	105.739	34.9432	5.41531	0.485856	146.584							Death to 33 days			0.9025			17	334.087	497.581	36.5216	2.43734	0.237916	5.17401	0.191679	0.125795	129.373	1000			2.3536	1.88465	0.28596
			Admits in		1.7665	0.153787	0.0749792								Death 34-76 days			0.796			18	345.952	478.967	37.5887	2.56288	0.247179	4.97858	0.197936	0.132812	134.93	1000			2.44497	1.82122	0.291501
															Death 77-136 days			0.8615			19	357.194	461.226	38.5734	2.68512	0.255958	4.79233	0.20372	0.139653	140.321	1000			2.53153	1.76076	0.296737
			365 days	Home	Hospital	Care Home	Hospice								Death 137-202 days			0.897			20	367.841	444.319	39.4801	2.80398	0.264275	4.61483	0.209057	0.146314	145.556	1000			2.61351	1.70311	0.301684
			Deaths in	0.192868	0.594008	0.0659633	0.0614871								Death 203-784 days			0.907			21	377.922	428.205	40.3131	2.91942	0.272153	4.44566	0.213971	0.15279	150.64	1000			2.69112	1.64815	0.306354
			Days in	95.3141	33.6614	5.12459	0.447948														22	387.464	412.846	41.0766	3.0314	0.279611	4.28443	0.218485	0.159081	155.582	1000			2.76458	1.59575	0.310761
			Admits in		1.69071	0.146034	0.0678441														23	396.491	398.207	41.7742	3.13992	0.286671	4.13076	0.222623	0.165183	160.387	1000			2.83408	1.54578	0.314917
														TRANSITION PROBABILITIES (24hr)							24	405.029	384.253	42.4099	3.24496	0.29335	3.98428	0.226404	0.171096	165.062	1000			2.8998	1.49813	0.318834
														Home	Hospital	Care Home	Hospice	Dead	SUM		25	413.101	370.952	42.987	3.34654	0.299667	3.84467	0.229849	0.17682	169.613	1000			2.96193	1.4527	0.322523
													Home to	0.991094	0.00718843	0.000314701	0.000662528	0.000739865	1		26	420.728	358.273	43.5088	3.44468	0.305639	3.71158	0.232977	0.182355	174.046	1000			3.02064	1.40936	0.325995
		MODEL INPUTS			N=	1000	Horizon=	146.583					Hospt to	0.0287284	0.957676	0.00344885	0.000141	0.0100056	1		27	427.931	346.185	43.9785	3.5394	0.311282	3.58472	0.235805	0.187702	178.365	1000			3.07609	1.36803	0.32926
				Home	Hospital	Care Home	Hospice	ALL					CH to	0.0140384	0.00118858	0.979353		0.00541971	1		28	434.731	334.662	44.3991	3.63074	0.316611	3.46378	0.238351	0.192864	182.577	1000			3.12843	1.32861	0.332329
			Start pop	0	1	0	0	1					Hospc to	0.0135971			0.931912	0.0544905	1		29	441.147	323.675	44.7734	3.71874	0.321642	3.34848	0.24063	0.197841	186.686	1000			3.17781	1.29101	0.335209
																					30	447.196	313.201	45.1041	3.80345	0.326389	3.23855	0.242659	0.202636	190.696	1000			3.22437	1.25514	0.33791
														TRANSITION PROBABILITIES (24hr)							31	452.896	303.213	45.3938	3.88493	0.330864	3.13375	0.244451	0.207252	194.612	1000			3.26825	1.22092	0.340441
														Home	Hospital	Care Home	Hospice	Dead	SUM		32	458.264	293.689	45.6448	3.96322	0.335082	3.03382	0.246021	0.211692	198.439	1000			3.30957	1.18826	0.342809
	Notes on Transition weights in the Counterfactual models:												Home to	0.99031	0.00718843	0.000314701	0.000662528	0.00152479	1		33	463.314	284.608	45.8595	4.0384	0.339053	2.93853	0.247382	0.215958	202.18	1000			3.34845	1.15711	0.345023
													Hospt to	0.0287284	0.947061	0.00344885	0.000141	0.0206204	1		34	467.7	272.926	45.7764	3.87706	0.706455	5.86874	0.512226	0.453509	209.721	1000			3.38501	1.12738	0.347088
	The status quo (SQ) sheet established the transition probabilities for the cohort pooled (treated and untreated).												CH to	0.0140384	0.00118858	0.973604		0.0111695	1		35	471.704	261.894	45.6565	3.7373	0.713142	5.62786	0.511298	0.435392	217.008	1000			3.41644	1.08847	0.348347
													Hospc to	0.0135971			0.874104	0.112299	1		36	475.348	251.475	45.503	3.61623	0.719247	5.40037	0.509959	0.419697	224.058	1000			3.44508	1.05168	0.349444
	In the counterfactual (CF) sheets we already established in step 4 what we think the place of death																				37	478.654	241.633	45.3188	3.51135	0.724804	5.18552	0.508245	0.406101	230.882	1000			3.47109	1.01689	0.350389
		outcomes are under different regimens (treated | untreated) and different effect assumptions (mid, strong, weak)												TRANSITION PROBABILITIES (24hr)							38	481.642	232.336	45.1066	3.42048	0.729845	4.98258	0.506187	0.394323	237.495	1000			3.49464	0.983991	0.351192
														Home	Hospital	Care Home	Hospice	Dead	SUM		39	484.329	223.552	44.8688	3.34171	0.7344	4.79087	0.503816	0.384117	243.908	1000			3.51586	0.952867	0.35186
	In the CF sheets we then assume that hospital SPC for the community-dwelling sample can only change transition probability from												Home to	0.98959	0.00718843	0.000314701	0.000662528	0.00224463	1		40	486.733	215.253	44.6078	3.2734	0.738497	4.60975	0.50116	0.375272	250.133	1000			3.53489	0.923418	0.352402
		hosptial to home but that it does not change probability of transition from other places once admitted											Hospt to	0.0287284	0.937327	0.00344885	0.000141	0.0303552	1		41	488.871	207.409	44.3259	3.21412	0.742163	4.43861	0.498245	0.367601	256.18	1000			3.55187	0.895551	0.352825
			(absent evidence to inform such analysis).										CH to	0.0140384	0.00118858	0.968331		0.0164425	1		42	490.758	199.996	44.025	3.16261	0.745423	4.27687	0.495096	0.360944	262.058	1000			3.5669	0.869173	0.353135
													Hospc to	0.0135971			0.821088	0.165315	1		43	492.409	192.989	43.7071	3.11779	0.748301	4.12401	0.491736	0.355159	267.777	1000			3.58011	0.8442	0.35334
	Cochrane reviews give us benchmarked PoD for home only (see Sheet 3c).																				44	493.837	186.364	43.374	3.07872	0.750818	3.97952	0.488185	0.350126	273.346	1000			3.5916	0.820552	0.353446
														TRANSITION PROBABILITIES (24hr)							45	495.057	180.1	43.0272	3.04457	0.752996	3.84291	0.484464	0.345738	278.772	1000			3.60147	0.798153	0.353458
	Because probability of death differs by place, by moving people between places we impact survival in the model, which													Home	Hospital	Care Home	Hospice	Dead	SUM		46	496.079	174.175	42.6684	3.01466	0.754855	3.71373	0.480591	0.341904	284.063	1000			3.60982	0.776932	0.353383
		we can’t allow because treatment should not impact survival in our assumptions. Therefore we adjust survival											Home to	0.989359	0.00718843	0.000314701	0.000662528	0.00247546	1		47	496.915	168.571	42.2989	2.98835	0.756414	3.59157	0.476583	0.338544	289.226	1000			3.61674	0.756821	0.353225
			using weights to keep survival constant across CF scenarios. By applying constant weights across										Hospt to	0.0287284	0.934205	0.00344885	0.000141	0.0334768	1		48	497.577	163.27	41.9201	2.96511	0.757689	3.47601	0.472456	0.335589	294.268	1000			3.62232	0.737757	0.352989
				places for a given time period, we are assuming that relative risk of death in each place									CH to	0.0140384	0.00118858	0.96664		0.0181334	1		49	498.075	158.253	41.5332	2.9445	0.758699	3.36669	0.468225	0.33298	299.195	1000			3.62662	0.719681	0.35268
					is constant and that changing risk of death across timeframes reflects								Hospc to	0.0135971			0.804087	0.182315	1		50	498.418	153.505	41.1395	2.9261	0.759457	3.26325	0.463904	0.330665	304.012	1000			3.62974	0.702536	0.352302
						changing casemix in who is in these different places.															51	498.615	149.01	40.7398	2.90957	0.75998	3.16534	0.459506	0.328599	308.725	1000			3.63174	0.686269	0.35186
														TRANSITION PROBABILITIES (24hr)							52	498.675	144.755	40.3352	2.89462	0.760281	3.07266	0.455042	0.326743	313.34	1000			3.63268	0.67083	0.351357
	We don't benchmark on healthcare utilisation (HU) in the CF sheets but rather alow HU change as a function of pathways													Home	Hospital	Care Home	Hospice	Dead	SUM		53	498.607	140.724	39.9267	2.881	0.760373	2.9849	0.450523	0.325064	317.861	1000			3.63264	0.656171	0.350797
		to place of death.											Home to	0.98939	0.00718843	0.000314701	0.000662528	0.00244416	1		54	498.418	136.906	39.515	2.86847	0.760269	2.90179	0.44596	0.323534	322.292	1000			3.63166	0.642249	0.350183
													Hospt to	0.0287284	0.934628	0.00344885	0.000141	0.0330536	1		55	498.115	133.288	39.101	2.85686	0.759981	2.82306	0.441362	0.322128	326.639	1000			3.62981	0.629022	0.34952
													CH to	0.0140384	0.00118858	0.966869		0.0179041	1		56	497.705	129.859	38.6853	2.846	0.759519	2.74846	0.436737	0.320824	330.905	1000			3.62714	0.616449	0.348809
													Hospc to	0.0135971			0.806393	0.18001	1		57	497.194	126.608	38.2687	2.83575	0.758893	2.67776	0.432094	0.319604	335.093	1000			3.6237	0.604494	0.348054
																					58	496.589	123.525	37.8516	2.826	0.758115	2.61072	0.42744	0.318453	339.208	1000			3.61953	0.593121	0.347257
																					59	495.896	120.601	37.4348	2.81664	0.757192	2.54715	0.422782	0.317358	343.252	1000			3.61469	0.582298	0.346421
																					60	495.119	117.826	37.0186	2.80758	0.756135	2.48684	0.418126	0.316307	347.229	1000			3.60921	0.571994	0.345549
																					61	494.264	115.191	36.6037	2.79876	0.75495	2.42962	0.413478	0.31529	351.143	1000			3.60313	0.562178	0.344643
																					62	493.335	112.69	36.1903	2.79011	0.753646	2.37529	0.408843	0.314299	354.995	1000			3.59649	0.552823	0.343705
																					63	492.338	110.313	35.7789	2.78158	0.75223	2.32371	0.404226	0.313328	358.788	1000			3.58932	0.543903	0.342738
																					64	491.276	108.055	35.3698	2.77314	0.75071	2.27471	0.399631	0.31237	362.526	1000			3.58166	0.535394	0.341742
																					65	490.154	105.908	34.9635	2.76473	0.749091	2.22814	0.395062	0.311421	366.21	1000			3.57354	0.527271	0.34072
																					66	488.975	103.867	34.5601	2.75633	0.74738	2.18388	0.390523	0.310477	369.842	1000			3.56499	0.519514	0.339674
																					67	487.743	101.924	34.1599	2.74792	0.745582	2.14178	0.386018	0.309534	373.425	1000			3.55604	0.512102	0.338605
																					68	486.462	100.075	33.7632	2.73949	0.743704	2.10172	0.381548	0.30859	376.96	1000			3.54671	0.505015	0.337515
																					69	485.134	98.3144	33.3702	2.731	0.74175	2.06359	0.377117	0.307642	380.45	1000			3.53703	0.498235	0.336405
																					70	483.763	96.6367	32.9811	2.72245	0.739725	2.02729	0.372728	0.306689	383.897	1000			3.52702	0.491744	0.335277
																					71	482.351	95.0376	32.5961	2.71384	0.737635	1.99269	0.368382	0.30573	387.301	1000			3.5167	0.485527	0.334132
																					72	480.902	93.5125	32.2152	2.70515	0.735482	1.95972	0.364081	0.304762	390.665	1000			3.50609	0.479567	0.332972
																					73	479.417	92.0573	31.8387	2.69637	0.733272	1.92827	0.359827	0.303786	393.99	1000			3.49522	0.473851	0.331796
																					74	477.9	90.668	31.4667	2.68752	0.731008	1.89826	0.355621	0.302801	397.278	1000			3.4841	0.468365	0.330607
																					75	476.352	89.3409	31.0991	2.67858	0.728695	1.86961	0.351466	0.301807	400.53	1000			3.47275	0.463096	0.329406
																					76	474.775	88.0725	30.7363	2.66955	0.726334	1.84225	0.347361	0.300802	403.746	1000			3.46119	0.458032	0.328193
																					77	472.831	86.0021	30.216	2.5189	1.06569	2.67346	0.505381	0.441316	408.432	1000			3.44942	0.453162	0.32697
																					78	470.837	84.0469	29.7045	2.39363	1.06133	2.61061	0.496827	0.416412	413.017	1000			3.43482	0.445409	0.32539
																					79	468.8	82.1993	29.2018	2.28917	1.05685	2.55126	0.488416	0.395703	417.51	1000			3.41989	0.438039	0.323794
																					80	466.722	80.4522	28.708	2.2018	1.05228	2.49518	0.480151	0.378435	421.916	1000			3.40465	0.431025	0.322183
																					81	464.608	78.7991	28.2232	2.12843	1.04762	2.44214	0.472032	0.36399	426.242	1000			3.38912	0.424346	0.32056
																					82	462.46	77.2339	27.7474	2.06655	1.04287	2.39196	0.46406	0.351861	430.492	1000			3.37335	0.417979	0.318926
																					83	460.282	75.7507	27.2806	2.0141	1.03805	2.34445	0.456236	0.341632	434.673	1000			3.35734	0.411905	0.317283
																					84	458.077	74.3443	26.8227	1.96939	1.03316	2.29943	0.44856	0.332962	438.787	1000			3.34113	0.406104	0.315631
																					85	455.847	73.0096	26.3738	1.93101	1.02821	2.25674	0.441032	0.325569	442.838	1000			3.32474	0.40056	0.313971
																					86	453.596	71.742	25.9338	1.89784	1.02321	2.21622	0.433651	0.319225	446.831	1000			3.30817	0.395255	0.312306
																					87	451.325	70.5371	25.5027	1.86892	1.01815	2.17774	0.426416	0.313741	450.767	1000			3.29147	0.390175	0.310635
																					88	449.036	69.391	25.0803	1.84351	1.01306	2.14117	0.419327	0.308961	454.649	1000			3.27463	0.385305	0.308961
																					89	446.732	68.2997	24.6667	1.82097	1.00792	2.10638	0.412383	0.30476	458.481	1000			3.25767	0.380631	0.307283
																					90	444.415	67.2597	24.2616	1.80078	1.00275	2.07325	0.405582	0.301034	462.263	1000			3.24062	0.376143	0.305603
																					91	442.085	66.2678	23.8651	1.78252	0.997545	2.04168	0.398922	0.297696	465.999	1000			3.22348	0.371827	0.303921
																					92	439.746	65.3208	23.477	1.76584	0.992317	2.01157	0.392402	0.294677	469.69	1000			3.20627	0.367673	0.302238
																					93	437.399	64.4159	23.0972	1.75047	0.987066	1.98283	0.38602	0.29192	473.338	1000			3.18899	0.363671	0.300554
																					94	435.044	63.5504	22.7255	1.73616	0.981796	1.95536	0.379775	0.289378	476.944	1000			3.17166	0.359811	0.298871
																					95	432.683	62.7218	22.3619	1.72273	0.976511	1.92909	0.373664	0.287013	480.51	1000			3.15429	0.356085	0.297189
																					96	430.318	61.9277	22.0062	1.71002	0.971212	1.90393	0.367685	0.284793	484.038	1000			3.13689	0.352484	0.295508
																					97	427.95	61.1659	21.6583	1.6979	0.965903	1.87983	0.361836	0.282692	487.528	1000			3.11947	0.349001	0.29383
																					98	425.579	60.4345	21.318	1.68628	0.960587	1.8567	0.356116	0.280689	490.982	1000			3.10203	0.345629	0.292153
																					99	423.207	59.7314	20.9852	1.67506	0.955265	1.8345	0.350521	0.278768	494.402	1000			3.08458	0.34236	0.290479
																					100	420.834	59.055	20.6598	1.66418	0.949941	1.81316	0.345049	0.276913	497.787	1000			3.06714	0.339189	0.288808
																					101	418.463	58.4035	20.3416	1.65358	0.944616	1.79263	0.339699	0.275115	501.139	1000			3.0497	0.336109	0.287141
																					102	416.092	57.7754	20.0305	1.64321	0.939292	1.77285	0.334467	0.273362	504.459	1000			3.03227	0.333116	0.285478
																					103	413.724	57.1693	19.7264	1.63304	0.933972	1.75378	0.329352	0.271648	507.747	1000			3.01486	0.330204	0.283819
																					104	411.358	56.5838	19.429	1.62304	0.928656	1.73539	0.324351	0.269967	511.006	1000			2.99747	0.327368	0.282165
																					105	408.996	56.0176	19.1383	1.61317	0.923346	1.71761	0.319462	0.268312	514.234	1000			2.98012	0.324604	0.280515
																					106	406.639	55.4696	18.8541	1.60342	0.918044	1.70043	0.314682	0.266681	517.434	1000			2.96279	0.321908	0.27887
																					107	404.285	54.9386	18.5763	1.59378	0.912752	1.68379	0.310009	0.26507	520.606	1000			2.9455	0.319276	0.277231
																					108	401.937	54.4237	18.3047	1.58423	0.90747	1.66767	0.305441	0.263476	523.75	1000			2.92826	0.316704	0.275597
																					109	399.595	53.9238	18.0392	1.57476	0.902199	1.65204	0.300975	0.261897	526.867	1000			2.91106	0.314189	0.273969
																					110	397.259	53.4381	17.7796	1.56536	0.896942	1.63687	0.29661	0.260332	529.958	1000			2.8939	0.311728	0.272346
																					111	394.93	52.9658	17.5259	1.55603	0.891698	1.62212	0.292342	0.258778	533.023	1000			2.8768	0.309318	0.27073
																					112	392.607	52.506	17.2778	1.54676	0.886469	1.60779	0.288169	0.257236	536.062	1000			2.85976	0.306956	0.26912
																					113	390.292	52.058	17.0353	1.53754	0.881256	1.59383	0.28409	0.255703	539.077	1000			2.84276	0.304639	0.267516
																					114	387.984	51.6212	16.7981	1.52838	0.876059	1.58023	0.280102	0.254179	542.068	1000			2.82583	0.302366	0.265919
																					115	385.685	51.1949	16.5663	1.51926	0.87088	1.56697	0.276203	0.252664	545.035	1000			2.80897	0.300133	0.264329
																					116	383.394	50.7785	16.3396	1.51019	0.865719	1.55403	0.272391	0.251157	547.978	1000			2.79216	0.297939	0.262746
																					117	381.111	50.3714	16.1179	1.50117	0.860576	1.54139	0.268663	0.249657	550.898	1000			2.77542	0.295782	0.261169
																					118	378.838	49.9732	15.9011	1.49219	0.855453	1.52904	0.265018	0.248166	553.796	1000			2.75875	0.29366	0.259599
																					119	376.573	49.5834	15.6891	1.48326	0.850349	1.51695	0.261454	0.246682	556.671	1000			2.74215	0.291571	0.258037
																					120	374.318	49.2014	15.4818	1.47437	0.845266	1.50511	0.257968	0.245205	559.525	1000			2.72562	0.289514	0.256481
																					121	372.072	48.827	15.2789	1.46552	0.840203	1.49352	0.254559	0.243735	562.357	1000			2.70916	0.287487	0.254933
																					122	369.835	48.4596	15.0806	1.45671	0.835162	1.48215	0.251224	0.242272	565.168	1000			2.69277	0.285488	0.253393
																					123	367.609	48.0989	14.8865	1.44795	0.830143	1.471	0.247962	0.240816	567.958	1000			2.67646	0.283518	0.251859
																					124	365.393	47.7446	14.6966	1.43922	0.825145	1.46005	0.244771	0.239367	570.727	1000			2.66023	0.281573	0.250333
																					125	363.186	47.3964	14.5108	1.43054	0.82017	1.4493	0.241649	0.237925	573.476	1000			2.64407	0.279654	0.248815
																					126	360.99	47.0539	14.329	1.42191	0.815218	1.43873	0.238594	0.236491	576.205	1000			2.62799	0.277758	0.247304
																					127	358.804	46.7168	14.1511	1.41331	0.810288	1.42833	0.235605	0.235063	578.914	1000			2.61198	0.275886	0.245801
																					128	356.629	46.385	13.977	1.40476	0.805382	1.4181	0.23268	0.233642	581.604	1000			2.59606	0.274036	0.244305
																					129	354.464	46.0581	13.8066	1.39625	0.800499	1.40803	0.229817	0.232228	584.275	1000			2.58022	0.272207	0.242817
																					130	352.31	45.7359	13.6397	1.38778	0.79564	1.3981	0.227014	0.230821	586.926	1000			2.56445	0.270398	0.241337
																					131	350.167	45.4183	13.4764	1.37935	0.790805	1.38832	0.224271	0.229421	589.559	1000			2.54877	0.268609	0.239864
																					132	348.034	45.1049	13.3164	1.37097	0.785994	1.37868	0.221585	0.228028	592.173	1000			2.53317	0.266839	0.238399
																					133	345.913	44.7957	13.1598	1.36263	0.781207	1.36917	0.218955	0.226642	594.769	1000			2.51765	0.265087	0.236942
																					134	343.802	44.4904	13.0064	1.35433	0.776445	1.35978	0.21638	0.225263	597.347	1000			2.50221	0.263353	0.235493
																					135	341.702	44.1889	12.8561	1.34608	0.771706	1.35051	0.213857	0.223891	599.907	1000			2.48685	0.261636	0.234051
																					136	339.613	43.891	12.7089	1.33786	0.766993	1.34136	0.211386	0.222527	602.449	1000			2.47158	0.259935	0.232618
																					137	337.456	43.4596	12.5432	1.30695	0.840696	1.46933	0.230455	0.243913	605.234	1000			2.45639	0.25825	0.231192
																					138	335.308	43.0408	12.3808	1.2806	0.835359	1.45489	0.22745	0.238277	607.99	1000			2.44069	0.256084	0.229702
																					139	333.168	42.634	12.2217	1.25794	0.83004	1.44087	0.224506	0.233474	610.719	1000			2.42505	0.253963	0.22822
																					140	331.036	42.2384	12.0659	1.23824	0.824742	1.42725	0.221622	0.229342	613.422	1000			2.40948	0.251887	0.226744
																					141	328.913	41.8533	11.9132	1.22093	0.819464	1.41401	0.218796	0.22575	616.1	1000			2.39397	0.249851	0.225276
																					142	326.799	41.4781	11.7637	1.20555	0.814209	1.40111	0.216027	0.222594	618.754	1000			2.37853	0.247855	0.223815
																					143	324.695	41.1122	11.6171	1.19173	0.808977	1.38855	0.213315	0.21979	621.384	1000			2.36316	0.245896	0.222362
																					144	322.6	40.755	11.4735	1.17917	0.803767	1.3763	0.210658	0.21727	623.992	1000			2.34785	0.243972	0.220916
																					145	320.515	40.4062	11.3329	1.16763	0.798582	1.36435	0.208054	0.214981	626.578	1000			2.33263	0.242081	0.219478
																					146	318.44	40.0651	11.195	1.15693	0.793421	1.35267	0.205503	0.212878	629.143	1000			2.31747	0.240221	0.218048
																					147	316.376	39.7314	11.0599	1.14689	0.788285	1.34125	0.203003	0.210926	631.686	1000			2.30239	0.238392	0.216625
																					148	314.321	39.4047	10.9276	1.13741	0.783174	1.33008	0.200554	0.209097	634.209	1000			2.28739	0.236592	0.21521
																					149	312.277	39.0845	10.7978	1.12838	0.778088	1.31914	0.198154	0.207368	636.712	1000			2.27247	0.234818	0.213803
																					150	310.244	38.7706	10.6707	1.11972	0.773029	1.30843	0.195801	0.205722	639.195	1000			2.25762	0.233071	0.212403
																					151	308.222	38.4625	10.5461	1.11137	0.767996	1.29792	0.193496	0.204143	641.658	1000			2.24285	0.231348	0.211012
																					152	306.21	38.16	10.4239	1.10326	0.762989	1.2876	0.191236	0.202619	644.103	1000			2.22817	0.229649	0.209629
																					153	304.209	37.8629	10.3041	1.09537	0.758009	1.27748	0.18902	0.201142	646.528	1000			2.21356	0.227973	0.208253
																					154	302.219	37.5707	10.1867	1.08766	0.753056	1.26753	0.186848	0.199704	648.936	1000			2.19903	0.226318	0.206886
																					155	300.241	37.2833	10.0715	1.0801	0.748131	1.25775	0.184719	0.198298	651.324	1000			2.18459	0.224685	0.205526
																					156	298.273	37.0005	9.95863	1.07267	0.743232	1.24813	0.182631	0.196919	653.695	1000			2.17023	0.223071	0.204175
																					157	296.316	36.722	9.84788	1.06535	0.738361	1.23866	0.180583	0.195565	656.049	1000			2.15595	0.221476	0.202831
																					158	294.371	36.4476	9.73925	1.05813	0.733518	1.22934	0.178575	0.19423	658.384	1000			2.14175	0.2199	0.201496
																					159	292.437	36.1772	9.63269	1.051	0.728702	1.22015	0.176605	0.192914	660.703	1000			2.12764	0.218341	0.200168
																					160	290.514	35.9105	9.52814	1.04394	0.723914	1.2111	0.174673	0.191613	663.004	1000			2.11361	0.2168	0.198848
																					161	288.602	35.6474	9.42555	1.03696	0.719153	1.20217	0.172777	0.190327	665.288	1000			2.09966	0.215275	0.197537
																					162	286.701	35.3878	9.32488	1.03004	0.714421	1.19336	0.170917	0.189054	667.556	1000			2.0858	0.213766	0.196233
																					163	284.812	35.1315	9.22607	1.02318	0.709716	1.18467	0.169092	0.187792	669.807	1000			2.07202	0.212273	0.194937
																					164	282.934	34.8783	9.12908	1.01637	0.705039	1.17609	0.1673	0.186541	672.042	1000			2.05832	0.210794	0.193649
																					165	281.067	34.6282	9.03386	1.00962	0.70039	1.16762	0.165541	0.185301	674.261	1000			2.0447	0.20933	0.19237
																					166	279.212	34.381	8.94037	1.00292	0.695769	1.15924	0.163814	0.18407	676.464	1000			2.03117	0.20788	0.191097
																					167	277.367	34.1366	8.84856	0.996271	0.691176	1.15097	0.162119	0.182848	678.651	1000			2.01772	0.206443	0.189833
																					168	275.534	33.895	8.75839	0.989666	0.686611	1.14279	0.160454	0.181636	680.823	1000			2.00435	0.20502	0.188577
																					169	273.713	33.6559	8.66982	0.983106	0.682073	1.1347	0.158819	0.180431	682.979	1000			1.99107	0.20361	0.187328
																					170	271.902	33.4194	8.5828	0.976591	0.677563	1.12669	0.157213	0.179235	685.119	1000			1.97787	0.202212	0.186088
																					171	270.102	33.1853	8.4973	0.970119	0.673081	1.11877	0.155635	0.178048	687.245	1000			1.96475	0.200826	0.184855
																					172	268.314	32.9536	8.41328	0.96369	0.668626	1.11094	0.154085	0.176868	689.355	1000			1.95171	0.199453	0.18363
																					173	266.537	32.7242	8.3307	0.957303	0.664199	1.10318	0.152561	0.175696	691.451	1000			1.93876	0.198091	0.182412
																					174	264.771	32.497	8.24953	0.950958	0.6598	1.0955	0.151064	0.174531	693.532	1000			1.92588	0.19674	0.181202
																					175	263.015	32.2719	8.16972	0.944653	0.655428	1.08789	0.149592	0.173374	695.598	1000			1.91309	0.195401	0.18
																					176	261.271	32.049	8.09125	0.938389	0.651083	1.08036	0.148145	0.172225	697.65	1000			1.90038	0.194072	0.178805
																					177	259.538	31.828	8.01408	0.932165	0.646766	1.0729	0.146722	0.171083	699.687	1000			1.88775	0.192755	0.177619
																					178	257.816	31.6091	7.93817	0.925982	0.642475	1.0655	0.145322	0.169948	701.711	1000			1.8752	0.191447	0.176439
																					179	256.105	31.3921	7.8635	0.919837	0.638212	1.05817	0.143946	0.168821	703.72	1000			1.86273	0.19015	0.175267
																					180	254.404	31.177	7.79004	0.913732	0.633976	1.05091	0.142592	0.167701	705.715	1000			1.85034	0.188863	0.174103
																					181	252.714	30.9637	7.71775	0.907667	0.629766	1.04371	0.14126	0.166588	707.696	1000			1.83803	0.187586	0.172946
																					182	251.036	30.7523	7.6466	0.90164	0.625583	1.03657	0.139949	0.165482	709.664	1000			1.82579	0.186319	0.171796
																					183	249.367	30.5426	7.57657	0.895651	0.621427	1.02949	0.138659	0.164383	711.618	1000			1.81364	0.185061	0.170654
																					184	247.71	30.3346	7.50762	0.889701	0.617298	1.02247	0.137389	0.163291	713.558	1000			1.80157	0.183813	0.169519
																					185	246.063	30.1283	7.43974	0.883789	0.613194	1.01551	0.136139	0.162206	715.485	1000			1.78957	0.182574	0.168392
																					186	244.426	29.9236	7.37289	0.877915	0.609117	1.0086	0.134908	0.161128	717.399	1000			1.77765	0.181344	0.167272
																					187	242.801	29.7206	7.30705	0.872079	0.605067	1.00175	0.133695	0.160058	719.3	1000			1.76581	0.180123	0.166159
																					188	241.185	29.5192	7.2422	0.866281	0.601042	0.994952	0.132502	0.158994	721.187	1000			1.75404	0.178912	0.165053
																					189	239.58	29.3193	7.17831	0.86052	0.597043	0.988208	0.131326	0.157936	723.062	1000			1.74235	0.177709	0.163954
																					190	237.985	29.121	7.11535	0.854796	0.59307	0.981517	0.130167	0.156886	724.923	1000			1.73074	0.176514	0.162863
																					191	236.401	28.9242	7.05331	0.849108	0.589122	0.974878	0.129025	0.155842	726.772	1000			1.7192	0.175328	0.161778
																					192	234.827	28.7288	6.99216	0.843458	0.585201	0.968289	0.1279	0.154806	728.608	1000			1.70774	0.174151	0.160701
																					193	233.263	28.535	6.93188	0.837844	0.581304	0.96175	0.126791	0.153775	730.432	1000			1.69635	0.172982	0.15963
																					194	231.71	28.3425	6.87245	0.832267	0.577433	0.95526	0.125698	0.152752	732.243	1000			1.68504	0.171821	0.158567
																					195	230.166	28.1515	6.81385	0.826726	0.573587	0.948818	0.124621	0.151735	734.042	1000			1.6738	0.170669	0.15751
																					196	228.632	27.9619	6.75606	0.821221	0.569765	0.942424	0.123558	0.150725	735.828	1000			1.66263	0.169524	0.156461
																					197	227.109	27.7737	6.69907	0.815751	0.565969	0.936077	0.12251	0.149721	737.603	1000			1.65154	0.168387	0.155418
																					198	225.595	27.5869	6.64284	0.810317	0.562198	0.929776	0.121477	0.148724	739.365	1000			1.64052	0.167259	0.154382
																					199	224.091	27.4014	6.58737	0.804919	0.558451	0.923521	0.120457	0.147733	741.115	1000			1.62957	0.166138	0.153353
																					200	222.597	27.2172	6.53264	0.799555	0.554728	0.91731	0.119451	0.146749	742.853	1000			1.61869	0.165025	0.15233
																					201	221.113	27.0343	6.47863	0.794227	0.55103	0.911145	0.118459	0.145771	744.58	1000			1.60789	0.16392	0.151315
																					202	219.639	26.8527	6.42532	0.788933	0.547356	0.905023	0.117479	0.1448	746.294	1000			1.59716	0.162822	0.150305
																					203	218.174	26.6725	6.37271	0.783674	0.543706	0.898944	0.116513	0.143835	747.997	1000			1.58649	0.161732	0.149303
																					204	216.725	26.5047	6.32222	0.780256	0.533251	0.88162	0.114098	0.14107	749.667	1000			1.5759	0.160649	0.148307
																					205	215.287	26.3375	6.27237	0.776517	0.529711	0.876076	0.113194	0.140454	751.327	1000			1.56543	0.159615	0.147324
																					206	213.858	26.1708	6.22315	0.772524	0.526195	0.870548	0.112301	0.139781	752.976	1000			1.55503	0.158585	0.146347
																					207	212.439	26.0047	6.17453	0.768335	0.522702	0.865038	0.11142	0.139062	754.614	1000			1.5447	0.157561	0.145377
																					208	211.029	25.8391	6.1265	0.763993	0.519233	0.859547	0.110549	0.138308	756.242	1000			1.53444	0.156541	0.144413
																					209	209.629	25.6742	6.07905	0.759534	0.515788	0.854075	0.10969	0.137527	757.859	1000			1.52425	0.155526	0.143456
																					210	208.238	25.51	6.03216	0.754987	0.512365	0.848625	0.10884	0.136724	759.465	1000			1.51413	0.154517	0.142505
																					211	206.856	25.3464	5.98582	0.750376	0.508966	0.843196	0.108	0.135906	761.061	1000			1.50407	0.153513	0.14156
																					212	205.484	25.1836	5.94002	0.74572	0.505589	0.83779	0.107171	0.135076	762.647	1000			1.49409	0.152514	0.140622
																					213	204.121	25.0214	5.89474	0.741032	0.502235	0.832407	0.106351	0.134237	764.222	1000			1.48417	0.15152	0.13969
																					214	202.767	24.8601	5.84998	0.736327	0.498903	0.827048	0.10554	0.133394	765.787	1000			1.47431	0.150532	0.138764
																					215	201.422	24.6994	5.80571	0.731612	0.495594	0.821713	0.104739	0.132546	767.342	1000			1.46453	0.14955	0.137844
																					216	200.086	24.5396	5.76193	0.726897	0.492306	0.816404	0.103946	0.131698	768.886	1000			1.45481	0.148572	0.13693
																					217	198.759	24.3806	5.71863	0.722187	0.489041	0.811121	0.103162	0.130849	770.42	1000			1.44515	0.147601	0.136022
																					218	197.44	24.2223	5.6758	0.717487	0.485797	0.805864	0.102387	0.130001	771.944	1000			1.43556	0.146634	0.135121
																					219	196.131	24.0649	5.63343	0.712801	0.482575	0.800634	0.10162	0.129155	773.458	1000			1.42603	0.145674	0.134225
																					220	194.83	23.9083	5.59151	0.708133	0.479374	0.79543	0.100862	0.128312	774.962	1000			1.41657	0.144719	0.133335
																					221	193.538	23.7525	5.55003	0.703484	0.476195	0.790254	0.100111	0.127471	776.456	1000			1.40717	0.143769	0.132451
																					222	192.254	23.5976	5.50897	0.698858	0.473037	0.785106	0.0993683	0.126634	777.94	1000			1.39783	0.142826	0.131573
																					223	190.979	23.4436	5.46834	0.694255	0.4699	0.779985	0.0986333	0.125802	779.415	1000			1.38855	0.141887	0.130701
																					224	189.713	23.2903	5.42813	0.689677	0.466783	0.774893	0.0979058	0.124973	780.879	1000			1.37934	0.140955	0.129835
																					225	188.455	23.138	5.38832	0.685124	0.463688	0.769829	0.0971858	0.124149	782.334	1000			1.37019	0.140028	0.128974
																					226	187.205	22.9865	5.3489	0.680598	0.460613	0.764793	0.096473	0.123329	783.779	1000			1.3611	0.139106	0.128119
																					227	185.963	22.8359	5.30988	0.676098	0.457558	0.759786	0.0957673	0.122515	785.215	1000			1.35207	0.138191	0.12727
																					228	184.73	22.6862	5.27124	0.671626	0.454524	0.754808	0.0950686	0.121705	786.641	1000			1.3431	0.137281	0.126426
																					229	183.505	22.5373	5.23297	0.667182	0.451509	0.749859	0.0943768	0.1209	788.058	1000			1.33418	0.136376	0.125588
																					230	182.288	22.3894	5.19507	0.662766	0.448515	0.744939	0.0936917	0.1201	789.465	1000			1.32533	0.135477	0.124755
																					231	181.079	22.2423	5.15754	0.658377	0.44554	0.740048	0.0930132	0.119305	790.863	1000			1.31654	0.134584	0.123928
																					232	179.878	22.0961	5.12036	0.654016	0.442586	0.735186	0.0923411	0.118515	792.251	1000			1.3078	0.133696	0.123106
																					233	178.685	21.9507	5.08353	0.649684	0.439651	0.730353	0.0916755	0.11773	793.631	1000			1.29913	0.132814	0.12229
																					234	177.5	21.8063	5.04705	0.645379	0.436735	0.72555	0.0910161	0.11695	795.001	1000			1.29051	0.131937	0.121479
																					235	176.323	21.6627	5.0109	0.641103	0.433839	0.720775	0.0903629	0.116175	796.362	1000			1.28195	0.131066	0.120674
																					236	175.154	21.52	4.97508	0.636854	0.430961	0.71603	0.0897157	0.115405	797.714	1000			1.27344	0.130201	0.119873
																					237	173.992	21.3782	4.93959	0.632633	0.428103	0.711313	0.0890744	0.11464	799.057	1000			1.26499	0.12934	0.119079
																					238	172.838	21.2373	4.90443	0.628439	0.425264	0.706626	0.088439	0.11388	800.392	1000			1.2566	0.128486	0.118289
																					239	171.692	21.0972	4.86957	0.624273	0.422444	0.701968	0.0878094	0.113126	801.717	1000			1.24827	0.127637	0.117505
																					240	170.553	20.958	4.83503	0.620135	0.419642	0.697338	0.0871854	0.112376	803.034	1000			1.23998	0.126793	0.116725
																					241	169.422	20.8197	4.8008	0.616024	0.416859	0.692738	0.0865669	0.111631	804.341	1000			1.23176	0.125955	0.115951
																					242	168.298	20.6823	4.76686	0.611939	0.414094	0.688166	0.085954	0.110891	805.64	1000			1.22359	0.125122	0.115182
																					243	167.182	20.5457	4.73323	0.607882	0.411348	0.683624	0.0853464	0.110155	806.931	1000			1.21547	0.124294	0.114419
																					244	166.073	20.41	4.69988	0.603851	0.40862	0.679109	0.0847442	0.109425	808.213	1000			1.2074	0.123472	0.11366
																					245	164.972	20.2752	4.66682	0.599847	0.40591	0.674624	0.0841472	0.1087	809.486	1000			1.19939	0.122655	0.112906
																					246	163.878	20.1412	4.63405	0.59587	0.403217	0.670167	0.0835553	0.107979	810.751	1000			1.19144	0.121843	0.112157
																					247	162.791	20.0081	4.60156	0.591918	0.400543	0.665738	0.0829685	0.107263	812.008	1000			1.18353	0.121037	0.111414
																					248	161.711	19.8758	4.56934	0.587993	0.397887	0.661337	0.0823867	0.106551	813.256	1000			1.17568	0.120235	0.110675
																					249	160.639	19.7443	4.53739	0.584094	0.395247	0.656965	0.0818099	0.105845	814.496	1000			1.16788	0.119439	0.109941
																					250	159.573	19.6137	4.50571	0.580221	0.392626	0.652621	0.0812379	0.105143	815.727	1000			1.16013	0.118648	0.109211
																					251	158.515	19.484	4.47429	0.576373	0.390022	0.648304	0.0806707	0.104446	816.951	1000			1.15244	0.117863	0.108487
																					252	157.463	19.3551	4.44314	0.57255	0.387435	0.644015	0.0801082	0.103753	818.166	1000			1.14479	0.117082	0.107768
																					253	156.419	19.227	4.41224	0.568753	0.384865	0.639754	0.0795504	0.103065	819.373	1000			1.13719	0.116307	0.107053
																					254	155.381	19.0997	4.38159	0.564981	0.382312	0.635521	0.0789972	0.102381	820.572	1000			1.12965	0.115536	0.106343
																					255	154.351	18.9733	4.3512	0.561234	0.379776	0.631315	0.0784485	0.101702	821.764	1000			1.12216	0.114771	0.105637
																					256	153.327	18.8477	4.32105	0.557512	0.377257	0.627136	0.0779043	0.101028	822.947	1000			1.11471	0.11401	0.104937
																					257	152.31	18.7229	4.29114	0.553814	0.374755	0.622984	0.0773645	0.100358	824.122	1000			1.10731	0.113255	0.104241
																					258	151.299	18.5989	4.26148	0.550141	0.372269	0.618859	0.0768291	0.0996923	825.29	1000			1.09997	0.112505	0.103549
																					259	150.296	18.4758	4.23205	0.546492	0.369799	0.614761	0.0762979	0.0990311	826.45	1000			1.09267	0.111759	0.102862
																					260	149.299	18.3534	4.20286	0.542867	0.367346	0.610689	0.075771	0.0983742	827.602	1000			1.08542	0.111018	0.10218
																					261	148.308	18.2318	4.17389	0.539266	0.36491	0.606645	0.0752484	0.0977217	828.747	1000			1.07822	0.110283	0.101502
																					262	147.324	18.111	4.14516	0.53569	0.362489	0.602626	0.0747298	0.0970736	829.884	1000			1.07107	0.109552	0.100829
																					263	146.347	17.991	4.11665	0.532136	0.360084	0.598634	0.0742154	0.0964297	831.013	1000			1.06396	0.108825	0.10016
																					264	145.376	17.8718	4.08837	0.528607	0.357696	0.594668	0.0737049	0.0957901	832.135	1000			1.0569	0.108104	0.0994958
																					265	144.412	17.7534	4.0603	0.5251	0.355323	0.590727	0.0731985	0.0951547	833.249	1000			1.04989	0.107387	0.0988358
																					266	143.454	17.6358	4.03246	0.521617	0.352965	0.586813	0.0726961	0.0945235	834.356	1000			1.04292	0.106675	0.0981802
																					267	142.502	17.5189	4.00482	0.518157	0.350624	0.582924	0.0721975	0.0938965	835.456	1000			1.036	0.105968	0.0975289
																					268	141.557	17.4028	3.97741	0.51472	0.348298	0.579061	0.0717028	0.0932736	836.548	1000			1.02913	0.105266	0.0968819
																					269	140.618	17.2874	3.9502	0.511305	0.345987	0.575223	0.0712119	0.0926549	837.633	1000			1.0223	0.104568	0.0962392
																					270	139.685	17.1728	3.9232	0.507914	0.343692	0.57141	0.0707248	0.0920403	838.711	1000			1.01552	0.103874	0.0956007
																					271	138.758	17.059	3.8964	0.504544	0.341412	0.567623	0.0702413	0.0914297	839.782	1000			1.00878	0.103186	0.0949665
																					272	137.838	16.9459	3.86981	0.501197	0.339147	0.56386	0.0697616	0.0908232	840.845	1000			1.00209	0.102501	0.0943365
																					273	136.923	16.8335	3.84342	0.497872	0.336897	0.560122	0.0692855	0.0902207	841.902	1000			0.995436	0.101822	0.0937107
																					274	136.015	16.7219	3.81723	0.49457	0.334662	0.556408	0.0688131	0.0896222	842.952	1000			0.988831	0.101146	0.093089
																					275	135.112	16.6111	3.79124	0.491289	0.332441	0.552719	0.0683441	0.0890276	843.994	1000			0.98227	0.100475	0.0924714
																					276	134.216	16.5009	3.76544	0.488029	0.330236	0.549055	0.0678788	0.088437	845.03	1000			0.975752	0.0998091	0.0918579
																					277	133.326	16.3915	3.73984	0.484792	0.328045	0.545414	0.0674169	0.0878503	846.058	1000			0.969278	0.0991471	0.0912485
																					278	132.441	16.2828	3.71442	0.481575	0.325869	0.541797	0.0669584	0.0872675	847.08	1000			0.962846	0.0984896	0.0906431
																					279	131.562	16.1748	3.68919	0.478381	0.323706	0.538205	0.0665034	0.0866886	848.095	1000			0.956458	0.0978363	0.0900417
																					280	130.689	16.0676	3.66415	0.475207	0.321559	0.534635	0.0660517	0.0861135	849.104	1000			0.950111	0.0971874	0.0894443
																					281	129.822	15.961	3.6393	0.472054	0.319425	0.53109	0.0656034	0.0855422	850.105	1000			0.943807	0.0965427	0.0888509
																					282	128.961	15.8551	3.61463	0.468922	0.317306	0.527568	0.0651584	0.0849746	851.1	1000			0.937544	0.0959023	0.0882614
																					283	128.105	15.75	3.59014	0.465811	0.315201	0.524069	0.0647167	0.0844109	852.089	1000			0.931323	0.0952662	0.0876758
																					284	127.255	15.6455	3.56583	0.462721	0.313109	0.520593	0.0642782	0.0838509	853.071	1000			0.925143	0.0946343	0.0870941
																					285	126.411	15.5418	3.54169	0.459651	0.311032	0.51714	0.063843	0.0832945	854.046	1000			0.919004	0.0940065	0.0865162
																					286	125.572	15.4387	3.51774	0.456601	0.308968	0.51371	0.0634109	0.0827419	855.015	1000			0.912906	0.0933829	0.0859422
																					287	124.739	15.3363	3.49395	0.453572	0.306918	0.510303	0.0629819	0.082193	855.977	1000			0.906849	0.0927634	0.085372
																					288	123.911	15.2345	3.47034	0.450562	0.304882	0.506918	0.0625561	0.0816476	856.933	1000			0.900831	0.092148	0.0848055
																					289	123.089	15.1335	3.44691	0.447573	0.302859	0.503556	0.0621334	0.0811059	857.883	1000			0.894853	0.0915367	0.0842428
																					290	122.273	15.0331	3.42364	0.444603	0.300849	0.500215	0.0617137	0.0805678	858.826	1000			0.888915	0.0909295	0.0836839
																					291	121.461	14.9334	3.40053	0.441653	0.298853	0.496897	0.0612971	0.0800332	859.763	1000			0.883017	0.0903262	0.0831286
																					292	120.655	14.8343	3.3776	0.438723	0.29687	0.493601	0.0608835	0.0795022	860.694	1000			0.877157	0.089727	0.0825771
																					293	119.855	14.7359	3.35482	0.435812	0.2949	0.490326	0.0604728	0.0789747	861.619	1000			0.871337	0.0891317	0.0820291
																					294	119.059	14.6381	3.33222	0.432921	0.292944	0.487074	0.0600651	0.0784507	862.537	1000			0.865555	0.0885403	0.0814849
																					295	118.269	14.541	3.30977	0.430048	0.291	0.483843	0.0596604	0.0779302	863.45	1000			0.859811	0.0879529	0.0809442
																					296	117.485	14.4446	3.28748	0.427195	0.289069	0.480633	0.0592585	0.0774131	864.356	1000			0.854106	0.0873694	0.0804071
																					297	116.705	14.3487	3.26535	0.42436	0.287151	0.477444	0.0588594	0.0768995	865.256	1000			0.848438	0.0867897	0.0798736
																					298	115.931	14.2535	3.24338	0.421544	0.285246	0.474277	0.0584633	0.0763892	866.151	1000			0.842808	0.0862139	0.0793436
																					299	115.161	14.159	3.22157	0.418747	0.283353	0.47113	0.0580699	0.0758824	867.039	1000			0.837215	0.0856419	0.0788171
																					300	114.397	14.065	3.19991	0.415969	0.281473	0.468004	0.0576793	0.0753789	867.922	1000			0.831659	0.0850736	0.0782941
																					301	113.638	13.9717	3.1784	0.413209	0.279605	0.464899	0.0572915	0.0748787	868.798	1000			0.82614	0.0845092	0.0777746
																					302	112.884	13.879	3.15705	0.410467	0.27775	0.461815	0.0569064	0.0743819	869.669	1000			0.820658	0.0839485	0.0772585
																					303	112.135	13.7869	3.13584	0.407743	0.275907	0.458751	0.0565241	0.0738883	870.534	1000			0.815212	0.0833915	0.0767458
																					304	111.391	13.6955	3.11479	0.405038	0.274076	0.455707	0.0561444	0.073398	871.394	1000			0.809803	0.0828381	0.0762366
																					305	110.652	13.6046	3.09388	0.40235	0.272257	0.452684	0.0557675	0.072911	872.247	1000			0.804429	0.0822885	0.0757307
																					306	109.918	13.5143	3.07312	0.39968	0.27045	0.44968	0.0553931	0.0724272	873.095	1000			0.79909	0.0817425	0.0752282
																					307	109.188	13.4247	3.0525	0.397028	0.268656	0.446697	0.0550214	0.0719466	873.938	1000			0.793788	0.0812001	0.074729
																					308	108.464	13.3356	3.03203	0.394394	0.266873	0.443733	0.0546523	0.0714692	874.774	1000			0.78852	0.0806613	0.0742331
																					309	107.744	13.2471	3.0117	0.391777	0.265102	0.440788	0.0542858	0.070995	875.606	1000			0.783287	0.0801261	0.0737405
																					310	107.029	13.1592	2.99152	0.389177	0.263343	0.437864	0.0539218	0.0705239	876.431	1000			0.778089	0.0795944	0.0732512
																					311	106.319	13.0719	2.97147	0.386594	0.261596	0.434958	0.0535604	0.0700559	877.251	1000			0.772926	0.0790663	0.0727651
																					312	105.613	12.9852	2.95156	0.384029	0.25986	0.432072	0.0532015	0.069591	878.066	1000			0.767797	0.0785416	0.0722823
																					313	104.912	12.899	2.9318	0.381481	0.258135	0.429205	0.0528451	0.0691292	878.875	1000			0.762701	0.0780205	0.0718026
																					314	104.216	12.8134	2.91217	0.378949	0.256422	0.426357	0.0524912	0.0686705	879.679	1000			0.75764	0.0775027	0.0713261
																					315	103.525	12.7284	2.89267	0.376435	0.254721	0.423528	0.0521397	0.0682148	880.478	1000			0.752612	0.0769885	0.0708528
																					316	102.838	12.6439	2.87331	0.373937	0.25303	0.420718	0.0517907	0.0677622	881.271	1000			0.747618	0.0764776	0.0703826
																					317	102.155	12.56	2.85409	0.371455	0.251351	0.417926	0.0514441	0.0673125	882.059	1000			0.742656	0.0759701	0.0699156
																					318	101.477	12.4767	2.83499	0.368991	0.249683	0.415153	0.0510999	0.0668658	882.842	1000			0.737728	0.075466	0.0694516
																					319	100.804	12.3939	2.81603	0.366542	0.248026	0.412398	0.050758	0.0664221	883.62	1000			0.732832	0.0749652	0.0689907
																					320	100.135	12.3116	2.7972	0.36411	0.246381	0.409662	0.0504185	0.0659814	884.392	1000			0.727969	0.0744678	0.0685329
																					321	99.4704	12.2299	2.7785	0.361693	0.244746	0.406944	0.0500814	0.0655435	885.159	1000			0.723138	0.0739736	0.0680781
																					322	98.8103	12.1488	2.75993	0.359293	0.243121	0.404243	0.0497466	0.0651086	885.922	1000			0.718339	0.0734827	0.0676264
																					323	98.1546	12.0682	2.74149	0.356909	0.241508	0.401561	0.0494141	0.0646765	886.679	1000			0.713572	0.0729951	0.0671776
																					324	97.5033	11.9881	2.72317	0.354541	0.239905	0.398896	0.0490838	0.0642473	887.431	1000			0.708836	0.0725107	0.0667318
																					325	96.8562	11.9085	2.70498	0.352188	0.238313	0.396249	0.0487559	0.063821	888.178	1000			0.704132	0.0720295	0.066289
																					326	96.2135	11.8295	2.68691	0.349851	0.236732	0.39362	0.0484302	0.0633975	888.92	1000			0.699459	0.0715516	0.0658491
																					327	95.575	11.751	2.66897	0.347529	0.235161	0.391008	0.0481067	0.0629768	889.658	1000			0.694818	0.0710767	0.0654121
																					328	94.9407	11.673	2.65114	0.345223	0.2336	0.388413	0.0477854	0.0625588	890.39	1000			0.690207	0.0706051	0.064978
																					329	94.3107	11.5956	2.63345	0.342932	0.23205	0.385835	0.0474664	0.0621437	891.117	1000			0.685626	0.0701365	0.0645468
																					330	93.6848	11.5186	2.61587	0.340656	0.23051	0.383275	0.0471495	0.0617313	891.84	1000			0.681076	0.0696711	0.0641184
																					331	93.0631	11.4422	2.59841	0.338396	0.22898	0.380732	0.0468348	0.0613216	892.558	1000			0.676556	0.0692088	0.0636929
																					332	92.4455	11.3663	2.58107	0.33615	0.227461	0.378205	0.0465222	0.0609147	893.271	1000			0.672066	0.0687495	0.0632703
																					333	91.832	11.2908	2.56385	0.333919	0.225951	0.375695	0.0462118	0.0605105	893.979	1000			0.667606	0.0682933	0.0628504
																					334	91.2226	11.2159	2.54675	0.331703	0.224452	0.373202	0.0459035	0.0601089	894.683	1000			0.663176	0.0678401	0.0624333
																					335	90.6172	11.1415	2.52976	0.329502	0.222962	0.370726	0.0455973	0.05971	895.382	1000			0.658774	0.0673899	0.062019
																					336	90.0159	11.0675	2.51289	0.327315	0.221483	0.368265	0.0452931	0.0593138	896.076	1000			0.654403	0.0669427	0.0616074
																					337	89.4185	10.9941	2.49614	0.325143	0.220013	0.365822	0.0449911	0.0589202	896.766	1000			0.65006	0.0664984	0.0611986
																					338	88.8251	10.9211	2.47949	0.322985	0.218553	0.363394	0.0446911	0.0585291	897.451	1000			0.645746	0.0660571	0.0607924
																					339	88.2356	10.8487	2.46296	0.320842	0.217102	0.360982	0.0443931	0.0581407	898.132	1000			0.64146	0.0656188	0.060389
																					340	87.6501	10.7767	2.44655	0.318713	0.215662	0.358587	0.0440972	0.0577549	898.808	1000			0.637203	0.0651833	0.0599882
																					341	87.0684	10.7052	2.43024	0.316598	0.214231	0.356207	0.0438032	0.0573716	899.48	1000			0.632974	0.0647507	0.0595901
																					342	86.4906	10.6341	2.41404	0.314497	0.212809	0.353843	0.0435113	0.0569909	900.147	1000			0.628774	0.064321	0.0591947
																					343	85.9166	10.5635	2.39796	0.31241	0.211397	0.351495	0.0432213	0.0566127	900.81	1000			0.624601	0.0638942	0.0588018
																					344	85.3464	10.4934	2.38198	0.310336	0.209994	0.349163	0.0429333	0.056237	901.468	1000			0.620456	0.0634701	0.0584116
																					345	84.78	10.4238	2.36611	0.308277	0.2086	0.346845	0.0426473	0.0558638	902.122	1000			0.616338	0.0630489	0.058024
																					346	84.2174	10.3546	2.35035	0.306231	0.207216	0.344544	0.0423632	0.055493	902.771	1000			0.612248	0.0626305	0.0576389
																					347	83.6585	10.2859	2.3347	0.304199	0.205841	0.342257	0.042081	0.0551248	903.417	1000			0.608184	0.0622149	0.0572564
																					348	83.1033	10.2177	2.31915	0.30218	0.204474	0.339986	0.0418007	0.0547589	904.058	1000			0.604148	0.061802	0.0568764
																					349	82.5518	10.1498	2.30371	0.300175	0.203117	0.33773	0.0415223	0.0543956	904.694	1000			0.600139	0.0613919	0.0564989
																					350	82.0039	10.0825	2.28837	0.298183	0.20177	0.335488	0.0412458	0.0540346	905.327	1000			0.596156	0.0609845	0.056124
																					351	81.4597	10.0156	2.27313	0.296204	0.20043	0.333262	0.0409711	0.053676	905.955	1000			0.5922	0.0605797	0.0557515
																					352	80.9191	9.94911	2.258	0.294238	0.1991	0.33105	0.0406983	0.0533198	906.58	1000			0.588269	0.0601777	0.0553815
																					353	80.3821	9.88308	2.24296	0.292285	0.197779	0.328853	0.0404274	0.0529659	907.2	1000			0.584365	0.0597783	0.055014
																					354	79.8486	9.81749	2.22803	0.290346	0.196466	0.326671	0.0401583	0.0526144	907.815	1000			0.580487	0.0593816	0.0546489
																					355	79.3187	9.75234	2.2132	0.288419	0.195163	0.324503	0.039891	0.0522652	908.427	1000			0.576635	0.0589876	0.0542862
																					356	78.7923	9.68762	2.19848	0.286505	0.193867	0.32235	0.0396254	0.0519184	909.035	1000			0.572808	0.0585961	0.053926
																					357	78.2694	9.62333	2.18384	0.284603	0.192581	0.32021	0.0393617	0.0515738	909.639	1000			0.569006	0.0582072	0.0535681
																					358	77.75	9.55947	2.16931	0.282715	0.191303	0.318085	0.0390998	0.0512316	910.239	1000			0.56523	0.0578209	0.0532126
																					359	77.234	9.49603	2.15488	0.280838	0.190033	0.315974	0.0388396	0.0508916	910.834	1000			0.561479	0.0574372	0.0528594
																					360	76.7214	9.43301	2.14054	0.278975	0.188772	0.313877	0.0385812	0.0505538	911.426	1000			0.557753	0.057056	0.0525086
																					361	76.2123	9.3704	2.1263	0.277123	0.187519	0.311794	0.0383245	0.0502183	912.014	1000			0.554051	0.0566774	0.0521602
																					362	75.7065	9.30822	2.11215	0.275284	0.186275	0.309725	0.0380695	0.0498851	912.598	1000			0.550374	0.0563012	0.051814
																					363	75.2041	9.24644	2.0981	0.273457	0.185039	0.30767	0.0378162	0.049554	913.178	1000			0.546721	0.0559276	0.0514701
																					364	74.705	9.18508	2.08415	0.271642	0.183811	0.305628	0.0375647	0.0492251	913.754	1000			0.543093	0.0555564	0.0511286
																					365	74.2092	9.12412	2.07029	0.26984	0.182591	0.3036	0.0373148	0.0488984	914.327	1000			0.539489	0.0551877	0.0507892
																					366	73.7167	9.06357	2.05652	0.268049	0.181379	0.301585	0.0370666	0.0485739	914.895	1000			0.535908	0.0548215	0.0504522
																					367	73.2275	9.00342	2.04284	0.26627	0.180175	0.299583	0.0368201	0.0482516	915.46	1000			0.532352	0.0544577	0.0501173
																					368	72.7415	8.94367	2.02925	0.264503	0.178979	0.297595	0.0365752	0.0479313	916.021	1000			0.528819	0.0540962	0.0497847
																					369	72.2587	8.88432	2.01576	0.262747	0.177792	0.29562	0.036332	0.0476132	916.578	1000			0.525309	0.0537372	0.0494543
																					370	71.7792	8.82536	2.00236	0.261004	0.176612	0.293658	0.0360904	0.0472973	917.132	1000			0.521823	0.0533806	0.0491261
																					371	71.3028	8.76679	1.98904	0.259272	0.17544	0.291709	0.0358504	0.0469834	917.682	1000			0.51836	0.0530263	0.0488001
																					372	70.8296	8.7086	1.97582	0.257551	0.174275	0.289773	0.035612	0.0466716	918.228	1000			0.51492	0.0526744	0.0484762
																					373	70.3596	8.65081	1.96268	0.255842	0.173119	0.28785	0.0353753	0.0463618	918.771	1000			0.511502	0.0523249	0.0481545
																					374	69.8926	8.5934	1.94963	0.254144	0.17197	0.28594	0.0351401	0.0460541	919.31	1000			0.508108	0.0519776	0.0478349
																					375	69.4288	8.53637	1.93667	0.252457	0.170829	0.284042	0.0349065	0.0457485	919.846	1000			0.504736	0.0516326	0.0475175
																					376	68.968	8.47972	1.9238	0.250782	0.169695	0.282157	0.0346744	0.0454449	920.378	1000			0.501386	0.05129	0.0472021
																					377	68.5103	8.42344	1.91101	0.249117	0.168569	0.280285	0.0344439	0.0451433	920.906	1000			0.498058	0.0509496	0.0468889
																					378	68.0556	8.36754	1.89831	0.247464	0.16745	0.278425	0.034215	0.0448437	921.431	1000			0.494753	0.0506115	0.0465777
																					379	67.6039	8.31201	1.88569	0.245822	0.166339	0.276577	0.0339875	0.0445461	921.953	1000			0.491469	0.0502756	0.0462686
																					380	67.1553	8.25684	1.87316	0.24419	0.165235	0.274741	0.0337616	0.0442505	922.471	1000			0.488208	0.0499419	0.0459615
																					381	66.7096	8.20205	1.86071	0.24257	0.164138	0.272918	0.0335372	0.0439568	922.985	1000			0.484968	0.0496105	0.0456565
																					382	66.2669	8.14761	1.84834	0.24096	0.163049	0.271107	0.0333143	0.0436651	923.496	1000			0.481749	0.0492812	0.0453535
																					383	65.8271	8.09354	1.83606	0.239361	0.161967	0.269308	0.0330929	0.0433753	924.004	1000			0.478552	0.0489542	0.0450525
																					384	65.3902	8.03983	1.82386	0.237772	0.160892	0.26752	0.032873	0.0430874	924.508	1000			0.475376	0.0486293	0.0447535
																					385	64.9563	7.98647	1.81174	0.236194	0.159824	0.265745	0.0326546	0.0428015	925.009	1000			0.472221	0.0483066	0.0444565
																					386	64.5252	7.93347	1.7997	0.234627	0.158763	0.263981	0.0324376	0.0425174	925.507	1000			0.469087	0.047986	0.0441614
																					387	64.0969	7.88081	1.78774	0.23307	0.15771	0.262229	0.032222	0.0422352	926.001	1000			0.465974	0.0476675	0.0438683
																					388	63.6715	7.82851	1.77586	0.231523	0.156663	0.260489	0.0320079	0.0419549	926.493	1000			0.462881	0.0473511	0.0435772
																					389	63.249	7.77656	1.76406	0.229986	0.155623	0.25876	0.0317952	0.0416765	926.98	1000			0.459809	0.0470369	0.043288
																					390	62.8292	7.72495	1.75234	0.22846	0.15459	0.257043	0.031584	0.0413999	927.465	1000			0.456758	0.0467247	0.0430007
																					391	62.4122	7.67368	1.7407	0.226944	0.153564	0.255337	0.0313741	0.0411251	927.946	1000			0.453726	0.0464146	0.0427153
																					392	61.998	7.62275	1.72914	0.225438	0.152545	0.253642	0.0311657	0.0408522	928.425	1000			0.450715	0.0461066	0.0424319
																					393	61.5866	7.57216	1.71765	0.223941	0.151533	0.251959	0.0309586	0.0405811	928.9	1000			0.447724	0.0458006	0.0421502
																					394	61.1779	7.52191	1.70624	0.222455	0.150527	0.250287	0.030753	0.0403118	929.372	1000			0.444753	0.0454966	0.0418705
																					395	60.7718	7.47199	1.6949	0.220979	0.149528	0.248626	0.0305487	0.0400442	929.84	1000			0.441801	0.0451947	0.0415926
																					396	60.3685	7.4224	1.68364	0.219512	0.148536	0.246976	0.0303457	0.0397785	930.306	1000			0.438869	0.0448948	0.0413166
																					397	59.9679	7.37314	1.67246	0.218055	0.14755	0.245337	0.0301441	0.0395145	930.768	1000			0.435956	0.0445968	0.0410424
																					398	59.5699	7.32421	1.66135	0.216608	0.146571	0.243709	0.0299439	0.0392522	931.228	1000			0.433063	0.0443008	0.04077
																					399	59.1745	7.2756	1.65032	0.215171	0.145598	0.242091	0.029745	0.0389917	931.684	1000			0.430189	0.0440068	0.0404994
																					400	58.7818	7.22732	1.63935	0.213743	0.144632	0.240484	0.0295474	0.038733	932.138	1000			0.427334	0.0437148	0.0402306
																					401	58.3917	7.17935	1.62846	0.212324	0.143672	0.238888	0.0293512	0.0384759	932.588	1000			0.424498	0.0434247	0.0399637
																					402	58.0042	7.1317	1.61765	0.210915	0.142719	0.237303	0.0291562	0.0382206	933.036	1000			0.42168	0.0431365	0.0396984
																					403	57.6192	7.08437	1.6069	0.209515	0.141771	0.235728	0.0289625	0.0379669	933.48	1000			0.418882	0.0428502	0.039435
																					404	57.2368	7.03736	1.59623	0.208125	0.14083	0.234164	0.0287702	0.0377149	933.921	1000			0.416102	0.0425658	0.0391732
																					405	56.857	6.99065	1.58563	0.206744	0.139896	0.23261	0.0285791	0.0374646	934.36	1000			0.41334	0.0422833	0.0389133
																					406	56.4796	6.94426	1.5751	0.205371	0.138967	0.231066	0.0283893	0.037216	934.796	1000			0.410597	0.0420027	0.038655
																					407	56.1048	6.89817	1.56464	0.204008	0.138045	0.229532	0.0282007	0.036969	935.228	1000			0.407872	0.0417239	0.0383985
																					408	55.7324	6.85239	1.55425	0.202655	0.137129	0.228009	0.0280135	0.0367236	935.658	1000			0.405165	0.041447	0.0381436
																					409	55.3626	6.80691	1.54393	0.20131	0.136219	0.226496	0.0278274	0.0364799	936.085	1000			0.402476	0.0411719	0.0378905
																					410	54.9951	6.76174	1.53367	0.199974	0.135315	0.224993	0.0276426	0.0362378	936.509	1000			0.399805	0.0408987	0.037639
																					411	54.6301	6.71686	1.52349	0.198646	0.134417	0.223499	0.027459	0.0359973	936.931	1000			0.397152	0.0406273	0.0373892
																					412	54.2676	6.67228	1.51337	0.197328	0.133525	0.222016	0.0272767	0.0357584	937.349	1000			0.394516	0.0403576	0.0371411
																					413	53.9074	6.628	1.50332	0.196018	0.132639	0.220543	0.0270955	0.0355211	937.765	1000			0.391898	0.0400898	0.0368946
																					414	53.5497	6.58402	1.49334	0.194718	0.131758	0.219079	0.0269156	0.0352854	938.178	1000			0.389297	0.0398237	0.0366497
																					415	53.1943	6.54032	1.48342	0.193425	0.130884	0.217625	0.0267369	0.0350512	938.589	1000			0.386713	0.0395594	0.0364065
																					416	52.8412	6.49691	1.47357	0.192142	0.130015	0.216181	0.0265593	0.0348186	938.996	1000			0.384147	0.0392969	0.0361649
																					417	52.4905	6.4538	1.46379	0.190866	0.129152	0.214746	0.026383	0.0345875	939.401	1000			0.381597	0.0390361	0.0359249
																					418	52.1422	6.41096	1.45407	0.1896	0.128295	0.213321	0.0262078	0.0343579	939.803	1000			0.379065	0.038777	0.0356864
																					419	51.7961	6.36842	1.44441	0.188341	0.127444	0.211905	0.0260338	0.0341299	940.203	1000			0.376549	0.0385197	0.0354496
																					420	51.4524	6.32615	1.43482	0.187091	0.126598	0.210499	0.0258609	0.0339034	940.6	1000			0.37405	0.038264	0.0352143
																					421	51.1109	6.28417	1.42529	0.18585	0.125758	0.209102	0.0256892	0.0336784	940.994	1000			0.371567	0.0380101	0.0349806
																					422	50.7717	6.24246	1.41583	0.184616	0.124923	0.207714	0.0255186	0.0334549	941.385	1000			0.369101	0.0377578	0.0347485
																					423	50.4347	6.20103	1.40643	0.183391	0.124094	0.206336	0.0253492	0.0332329	941.774	1000			0.366652	0.0375072	0.0345179
																					424	50.1	6.15988	1.39709	0.182174	0.12327	0.204966	0.0251809	0.0330123	942.161	1000			0.364218	0.0372583	0.0342888
																					425	49.7675	6.119	1.38782	0.180965	0.122452	0.203606	0.0250137	0.0327932	942.545	1000			0.361801	0.037011	0.0340612
																					426	49.4372	6.07839	1.3786	0.179764	0.12164	0.202255	0.0248476	0.0325756	942.926	1000			0.3594	0.0367654	0.0338352
																					427	49.1091	6.03805	1.36945	0.178571	0.120832	0.200912	0.0246826	0.0323594	943.305	1000			0.357015	0.0365214	0.0336106
																					428	48.7832	5.99797	1.36036	0.177386	0.12003	0.199579	0.0245187	0.0321446	943.681	1000			0.354645	0.036279	0.0333875
																					429	48.4594	5.95817	1.35132	0.176208	0.119234	0.198254	0.0243559	0.0319313	944.055	1000			0.352292	0.0360383	0.033166
																					430	48.1378	5.91862	1.34235	0.175039	0.118442	0.196939	0.0241942	0.0317194	944.426	1000			0.349954	0.0357991	0.0329458
																					431	47.8184	5.87934	1.33344	0.173877	0.117656	0.195632	0.0240336	0.0315088	944.795	1000			0.347631	0.0355615	0.0327272
																					432	47.501	5.84032	1.32459	0.172723	0.116876	0.194333	0.0238741	0.0312997	945.161	1000			0.345324	0.0353255	0.03251
																					433	47.1857	5.80156	1.31579	0.171577	0.1161	0.193043	0.0237155	0.031092	945.525	1000			0.343032	0.035091	0.0322942
																					434	46.8726	5.76306	1.30706	0.170438	0.115329	0.191762	0.0235581	0.0308857	945.887	1000			0.340755	0.0348581	0.0320799
																					435	46.5615	5.72481	1.29838	0.169307	0.114564	0.19049	0.0234017	0.0306807	946.246	1000			0.338494	0.0346268	0.031867
																					436	46.2525	5.68682	1.28976	0.168184	0.113804	0.189225	0.0232463	0.0304771	946.603	1000			0.336247	0.034397	0.0316555
																					437	45.9455	5.64908	1.2812	0.167067	0.113048	0.18797	0.023092	0.0302748	946.957	1000			0.334016	0.0341687	0.0314454
																					438	45.6406	5.61159	1.27269	0.165959	0.112298	0.186722	0.0229387	0.0300739	947.309	1000			0.331799	0.0339419	0.0312367
																					439	45.3377	5.57434	1.26424	0.164857	0.111553	0.185483	0.0227864	0.0298743	947.659	1000			0.329597	0.0337167	0.0310294
																					440	45.0368	5.53735	1.25585	0.163763	0.110812	0.184252	0.0226352	0.029676	948.006	1000			0.32741	0.0334929	0.0308235
																					441	44.7379	5.5006	1.24751	0.162676	0.110077	0.183029	0.0224849	0.0294791	948.351	1000			0.325237	0.0332706	0.0306189
																					442	44.441	5.46409	1.23923	0.161597	0.109346	0.181814	0.0223356	0.0292834	948.694	1000			0.323078	0.0330498	0.0304157
																					443	44.1461	5.42783	1.23101	0.160524	0.108621	0.180608	0.0221873	0.0290891	949.035	1000			0.320934	0.0328305	0.0302138
																					444	43.8531	5.39181	1.22283	0.159459	0.1079	0.179409	0.0220401	0.028896	949.373	1000			0.318804	0.0326126	0.0300133
																					445	43.562	5.35602	1.21472	0.158401	0.107184	0.178218	0.0218937	0.0287042	949.709	1000			0.316688	0.0323962	0.0298141
																					446	43.2729	5.32048	1.20665	0.157349	0.106472	0.177036	0.0217484	0.0285137	950.043	1000			0.314586	0.0321812	0.0296163
																					447	42.9857	5.28516	1.19864	0.156305	0.105766	0.175861	0.021604	0.0283245	950.374	1000			0.312499	0.0319676	0.0294197
																					448	42.7004	5.25009	1.19069	0.155268	0.105064	0.174693	0.0214606	0.0281365	950.704	1000			0.310425	0.0317554	0.0292245
																					449	42.4171	5.21525	1.18278	0.154237	0.104367	0.173534	0.0213182	0.0279498	951.031	1000			0.308364	0.0315447	0.0290305
																					450	42.1355	5.18063	1.17493	0.153214	0.103674	0.172382	0.0211767	0.0277643	951.356	1000			0.306318	0.0313353	0.0288378
																					451	41.8559	5.14625	1.16713	0.152197	0.102986	0.171238	0.0210361	0.02758	951.679	1000			0.304285	0.0311273	0.0286464
																					452	41.5781	5.1121	1.15938	0.151187	0.102302	0.170102	0.0208964	0.027397	951.999	1000			0.302266	0.0309208	0.0284563
																					453	41.3022	5.07817	1.15169	0.150183	0.101623	0.168973	0.0207577	0.0272152	952.318	1000			0.300259	0.0307155	0.0282675
																					454	41.0281	5.04447	1.14404	0.149186	0.100949	0.167852	0.0206199	0.0270345	952.634	1000			0.298267	0.0305117	0.0280799
																					455	40.7558	5.01099	1.13645	0.148196	0.100279	0.166738	0.0204831	0.0268551	952.949	1000			0.296287	0.0303092	0.0278935
																					456	40.4853	4.97773	1.1289	0.147213	0.0996135	0.165631	0.0203471	0.0266769	953.261	1000			0.294321	0.030108	0.0277084
																					457	40.2166	4.9447	1.12141	0.146236	0.0989524	0.164532	0.020212	0.0264998	953.571	1000			0.292368	0.0299082	0.0275245
																					458	39.9497	4.91188	1.11397	0.145265	0.0982957	0.16344	0.0200779	0.026324	953.879	1000			0.290427	0.0297097	0.0273418
																					459	39.6846	4.87928	1.10657	0.144301	0.0976433	0.162355	0.0199446	0.0261493	954.185	1000			0.2885	0.0295126	0.0271604
																					460	39.4212	4.8469	1.09923	0.143344	0.0969953	0.161278	0.0198122	0.0259757	954.489	1000			0.286585	0.0293167	0.0269801
																					461	39.1596	4.81473	1.09193	0.142392	0.0963516	0.160207	0.0196807	0.0258033	954.791	1000			0.284683	0.0291221	0.026801
																					462	38.8997	4.78278	1.08468	0.141447	0.0957121	0.159144	0.0195501	0.0256321	955.091	1000			0.282794	0.0289289	0.0266232
																					463	38.6415	4.75103	1.07748	0.140508	0.0950769	0.158088	0.0194203	0.025462	955.389	1000			0.280917	0.0287369	0.0264465
																					464	38.385	4.7195	1.07033	0.139576	0.0944459	0.157039	0.0192914	0.025293	955.686	1000			0.279052	0.0285461	0.026271
																					465	38.1303	4.68818	1.06323	0.13865	0.0938191	0.155996	0.0191633	0.0251251	955.98	1000			0.2772	0.0283567	0.0260966
																					466	37.8772	4.65707	1.05617	0.137729	0.0931964	0.154961	0.0190361	0.0249584	956.272	1000			0.275361	0.0281685	0.0259234
																					467	37.6258	4.62616	1.04916	0.136815	0.0925779	0.153933	0.0189098	0.0247927	956.562	1000			0.273533	0.0279815	0.0257514
																					468	37.3761	4.59546	1.0422	0.135907	0.0919635	0.152911	0.0187843	0.0246282	956.85	1000			0.271718	0.0277958	0.0255805
																					469	37.1281	4.56496	1.03528	0.135005	0.0913532	0.151896	0.0186596	0.0244647	957.137	1000			0.269915	0.0276114	0.0254107
																					470	36.8817	4.53466	1.02841	0.134109	0.0907469	0.150888	0.0185357	0.0243024	957.421	1000			0.268123	0.0274281	0.0252421
																					471	36.6369	4.50457	1.02158	0.133219	0.0901446	0.149887	0.0184127	0.0241411	957.704	1000			0.266344	0.0272461	0.0250745
																					472	36.3938	4.47467	1.0148	0.132335	0.0895463	0.148892	0.0182905	0.0239809	957.984	1000			0.264576	0.0270653	0.0249081
																					473	36.1522	4.44497	1.00806	0.131457	0.088952	0.147904	0.0181691	0.0238217	958.263	1000			0.26282	0.0268856	0.0247428
																					474	35.9123	4.41547	1.00137	0.130584	0.0883617	0.146922	0.0180485	0.0236636	958.54	1000			0.261076	0.0267072	0.0245786
																					475	35.6739	4.38617	0.994726	0.129718	0.0877753	0.145947	0.0179287	0.0235066	958.815	1000			0.259343	0.02653	0.0244155
																					476	35.4372	4.35706	0.988124	0.128857	0.0871927	0.144978	0.0178097	0.0233506	959.089	1000			0.257622	0.0263539	0.0242534
																					477	35.202	4.32814	0.981565	0.128002	0.0866141	0.144016	0.0176915	0.0231956	959.36	1000			0.255912	0.026179	0.0240925
																					478	34.9684	4.29942	0.97505	0.127152	0.0860392	0.143061	0.017574	0.0230416	959.63	1000			0.254214	0.0260052	0.0239326
																					479	34.7363	4.27088	0.968578	0.126308	0.0854682	0.142111	0.0174574	0.0228887	959.898	1000			0.252527	0.0258326	0.0237737
																					480	34.5058	4.24254	0.962149	0.12547	0.084901	0.141168	0.0173415	0.0227368	960.164	1000			0.250851	0.0256612	0.023616
																					481	34.2768	4.21438	0.955763	0.124637	0.0843375	0.140231	0.0172264	0.0225859	960.428	1000			0.249186	0.0254909	0.0234592
																					482	34.0493	4.18641	0.94942	0.12381	0.0837778	0.1393	0.0171121	0.022436	960.691	1000			0.247532	0.0253217	0.0233035
																					483	33.8233	4.15863	0.943118	0.122988	0.0832218	0.138376	0.0169985	0.0222871	960.952	1000			0.245889	0.0251537	0.0231489
																					484	33.5988	4.13103	0.936858	0.122172	0.0826694	0.137457	0.0168857	0.0221392	961.211	1000			0.244257	0.0249867	0.0229952
																					485	33.3758	4.10361	0.93064	0.121361	0.0821208	0.136545	0.0167736	0.0219923	961.469	1000			0.242636	0.0248209	0.0228426
																					486	33.1543	4.07638	0.924463	0.120556	0.0815758	0.135639	0.0166623	0.0218463	961.724	1000			0.241026	0.0246562	0.022691
																					487	32.9343	4.04932	0.918327	0.119756	0.0810344	0.134739	0.0165517	0.0217013	961.978	1000			0.239426	0.0244925	0.0225404
																					488	32.7157	4.02245	0.912232	0.118961	0.0804966	0.133845	0.0164418	0.0215573	962.231	1000			0.237837	0.02433	0.0223908
																					489	32.4986	3.99575	0.906177	0.118172	0.0799623	0.132956	0.0163327	0.0214142	962.481	1000			0.236259	0.0241685	0.0222422
																					490	32.2829	3.96924	0.900163	0.117387	0.0794317	0.132074	0.0162243	0.0212721	962.73	1000			0.234691	0.0240081	0.0220946
																					491	32.0686	3.94289	0.894188	0.116608	0.0789045	0.131197	0.0161166	0.0211309	962.978	1000			0.233133	0.0238488	0.021948
																					492	31.8558	3.91672	0.888254	0.115834	0.0783808	0.130327	0.0160096	0.0209907	963.223	1000			0.231586	0.0236905	0.0218023
																					493	31.6444	3.89073	0.882358	0.115066	0.0778606	0.129462	0.0159034	0.0208514	963.467	1000			0.230049	0.0235333	0.0216576
																					494	31.4344	3.86491	0.876502	0.114302	0.0773439	0.128602	0.0157978	0.020713	963.71	1000			0.228522	0.0233771	0.0215139
																					495	31.2258	3.83926	0.870684	0.113543	0.0768306	0.127749	0.015693	0.0205755	963.951	1000			0.227006	0.0232219	0.0213711
																					496	31.0185	3.81378	0.864905	0.11279	0.0763207	0.126901	0.0155888	0.020439	964.19	1000			0.225499	0.0230678	0.0212293
																					497	30.8127	3.78847	0.859165	0.112041	0.0758142	0.126059	0.0154854	0.0203033	964.428	1000			0.224003	0.0229147	0.0210884
																					498	30.6082	3.76332	0.853463	0.111298	0.075311	0.125222	0.0153826	0.0201686	964.664	1000			0.222516	0.0227626	0.0209484
																					499	30.405	3.73835	0.847798	0.110559	0.0748112	0.124391	0.0152805	0.0200347	964.898	1000			0.221039	0.0226116	0.0208094
																					500	30.2032	3.71354	0.842171	0.109825	0.0743147	0.123566	0.0151791	0.0199018	965.131	1000			0.219572	0.0224615	0.0206713
																					501	30.0028	3.68889	0.836582	0.109096	0.0738215	0.122746	0.0150783	0.0197697	965.363	1000			0.218115	0.0223124	0.0205341
																					502	29.8037	3.66441	0.831029	0.108372	0.0733315	0.121931	0.0149782	0.0196385	965.593	1000			0.216667	0.0221644	0.0203978
																					503	29.6059	3.64009	0.825513	0.107653	0.0728449	0.121122	0.0148788	0.0195081	965.821	1000			0.215229	0.0220173	0.0202624
																					504	29.4094	3.61593	0.820034	0.106939	0.0723614	0.120318	0.0147801	0.0193787	966.048	1000			0.213801	0.0218711	0.020128
																					505	29.2142	3.59193	0.814592	0.106229	0.0718812	0.119519	0.014682	0.0192501	966.273	1000			0.212382	0.021726	0.0199944
																					506	29.0203	3.56809	0.809185	0.105524	0.0714041	0.118726	0.0145845	0.0191223	966.497	1000			0.210972	0.0215818	0.0198617
																					507	28.8277	3.54441	0.803815	0.104824	0.0709302	0.117938	0.0144877	0.0189954	966.719	1000			0.209572	0.0214386	0.0197299
																					508	28.6364	3.52089	0.79848	0.104128	0.0704595	0.117156	0.0143916	0.0188693	966.94	1000			0.208181	0.0212963	0.0195989
																					509	28.4463	3.49752	0.79318	0.103437	0.0699918	0.116378	0.0142961	0.0187441	967.16	1000			0.2068	0.0211549	0.0194689
																					510	28.2575	3.47431	0.787916	0.10275	0.0695273	0.115606	0.0142012	0.0186197	967.377	1000			0.205427	0.0210145	0.0193396
																					511	28.07	3.45125	0.782687	0.102068	0.0690659	0.114838	0.0141069	0.0184961	967.594	1000			0.204064	0.0208751	0.0192113
																					512	27.8837	3.42835	0.777492	0.101391	0.0686075	0.114076	0.0140133	0.0183734	967.809	1000			0.20271	0.0207365	0.0190838
																					513	27.6987	3.4056	0.772332	0.100718	0.0681522	0.113319	0.0139203	0.0182514	968.023	1000			0.201364	0.0205989	0.0189571
																					514	27.5148	3.38299	0.767206	0.10005	0.0676999	0.112567	0.0138279	0.0181303	968.235	1000			0.200028	0.0204622	0.0188313
																					515	27.3322	3.36054	0.762114	0.0993856	0.0672506	0.11182	0.0137361	0.01801	968.446	1000			0.1987	0.0203264	0.0187063
																					516	27.1508	3.33824	0.757056	0.098726	0.0668043	0.111078	0.013645	0.0178904	968.655	1000			0.197382	0.0201915	0.0185822
																					517	26.9706	3.31608	0.752031	0.0980708	0.0663609	0.110341	0.0135544	0.0177717	968.863	1000			0.196072	0.0200575	0.0184589
																					518	26.7916	3.29408	0.74704	0.0974199	0.0659205	0.109608	0.0134644	0.0176538	969.07	1000			0.19477	0.0199244	0.0183364
																					519	26.6138	3.27221	0.742082	0.0967734	0.065483	0.108881	0.0133751	0.0175366	969.275	1000			0.193478	0.0197921	0.0182147
																					520	26.4372	3.2505	0.737157	0.0961311	0.0650484	0.108158	0.0132863	0.0174202	969.479	1000			0.192194	0.0196608	0.0180938
																					521	26.2617	3.22892	0.732264	0.0954931	0.0646167	0.10744	0.0131981	0.0173046	969.682	1000			0.190918	0.0195303	0.0179737
																					522	26.0874	3.20749	0.727404	0.0948593	0.0641878	0.106727	0.0131105	0.0171898	969.883	1000			0.189651	0.0194007	0.0178544
																					523	25.9143	3.18621	0.722577	0.0942298	0.0637618	0.106019	0.0130235	0.0170757	970.083	1000			0.188392	0.0192719	0.0177359
																					524	25.7423	3.16506	0.717781	0.0936044	0.0633387	0.105315	0.0129371	0.0169623	970.281	1000			0.187142	0.019144	0.0176182
																					525	25.5715	3.14406	0.713017	0.0929832	0.0629183	0.104617	0.0128512	0.0168498	970.478	1000			0.1859	0.019017	0.0175013
																					526	25.4018	3.12319	0.708285	0.0923661	0.0625007	0.103922	0.0127659	0.0167379	970.674	1000			0.184666	0.0188908	0.0173851
																					527	25.2332	3.10246	0.703584	0.0917531	0.0620859	0.103233	0.0126812	0.0166269	970.869	1000			0.183441	0.0187654	0.0172698
																					528	25.0657	3.08187	0.698914	0.0911441	0.0616739	0.102547	0.012597	0.0165165	971.062	1000			0.182223	0.0186408	0.0171551
																					529	24.8994	3.06142	0.694276	0.0905392	0.0612646	0.101867	0.0125134	0.0164069	971.254	1000			0.181014	0.0185171	0.0170413
																					530	24.7341	3.0411	0.689668	0.0899383	0.060858	0.101191	0.0124304	0.016298	971.445	1000			0.179813	0.0183942	0.0169282
																					531	24.57	3.02092	0.685091	0.0893414	0.0604541	0.100519	0.0123479	0.0161898	971.635	1000			0.178619	0.0182722	0.0168158
																					532	24.4069	3.00087	0.680544	0.0887485	0.0600528	0.099852	0.0122659	0.0160824	971.823	1000			0.177434	0.0181509	0.0167042
																					533	24.2449	2.98095	0.676027	0.0881595	0.0596543	0.0991894	0.0121845	0.0159757	972.01	1000			0.176256	0.0180304	0.0165934
																					534	24.084	2.96117	0.67154	0.0875744	0.0592584	0.0985311	0.0121037	0.0158696	972.196	1000			0.175086	0.0179108	0.0164832
																					535	23.9242	2.94152	0.667083	0.0869932	0.0588651	0.0978771	0.0120233	0.0157643	972.38	1000			0.173924	0.0177919	0.0163739
																					536	23.7654	2.92199	0.662656	0.0864159	0.0584744	0.0972276	0.0119435	0.0156597	972.564	1000			0.17277	0.0176738	0.0162652
																					537	23.6077	2.9026	0.658258	0.0858423	0.0580863	0.0965823	0.0118643	0.0155558	972.746	1000			0.171624	0.0175565	0.0161572
																					538	23.451	2.88334	0.653889	0.0852726	0.0577008	0.0959413	0.0117855	0.0154525	972.927	1000			0.170484	0.01744	0.01605
																					539	23.2953	2.8642	0.64955	0.0847067	0.0573179	0.0953046	0.0117073	0.01535	973.106	1000			0.169353	0.0173243	0.0159435
																					540	23.1407	2.84519	0.645239	0.0841445	0.0569375	0.094672	0.0116296	0.0152481	973.285	1000			0.168229	0.0172093	0.0158377
																					541	22.9872	2.82631	0.640956	0.0835861	0.0565596	0.0940437	0.0115524	0.0151469	973.462	1000			0.167113	0.0170951	0.0157326
																					542	22.8346	2.80755	0.636702	0.0830313	0.0561842	0.0934196	0.0114757	0.0150464	973.638	1000			0.166003	0.0169816	0.0156282
																					543	22.6831	2.78892	0.632477	0.0824803	0.0558114	0.0927996	0.0113996	0.0149465	973.813	1000			0.164902	0.0168689	0.0155244
																					544	22.5325	2.77041	0.628279	0.0819329	0.055441	0.0921837	0.0113239	0.0148473	973.987	1000			0.163807	0.016757	0.0154214
																					545	22.383	2.75202	0.624109	0.0813891	0.055073	0.0915719	0.0112488	0.0147488	974.16	1000			0.16272	0.0166457	0.0153191
																					546	22.2344	2.73376	0.619967	0.080849	0.0547075	0.0909642	0.0111741	0.0146509	974.331	1000			0.16164	0.0165353	0.0152174
																					547	22.0869	2.71562	0.615852	0.0803124	0.0543444	0.0903605	0.0111	0.0145537	974.501	1000			0.160568	0.0164255	0.0151164
																					548	21.9403	2.69759	0.611765	0.0797794	0.0539838	0.0897608	0.0110263	0.0144571	974.671	1000			0.159502	0.0163165	0.0150161
																					549	21.7947	2.67969	0.607705	0.0792499	0.0536255	0.089165	0.0109531	0.0143611	974.839	1000			0.158443	0.0162082	0.0149164
																					550	21.65	2.66191	0.603672	0.0787239	0.0532696	0.0885733	0.0108804	0.0142658	975.006	1000			0.157392	0.0161007	0.0148174
																					551	21.5063	2.64424	0.599665	0.0782015	0.052916	0.0879854	0.0108082	0.0141711	975.172	1000			0.156347	0.0159938	0.0147191
																					552	21.3636	2.62669	0.595685	0.0776825	0.0525649	0.0874015	0.0107365	0.0140771	975.336	1000			0.15531	0.0158877	0.0146214
																					553	21.2218	2.60926	0.591732	0.0771669	0.052216	0.0868214	0.0106652	0.0139836	975.5	1000			0.154279	0.0157822	0.0145243
																					554	21.081	2.59194	0.587805	0.0766548	0.0518695	0.0862452	0.0105944	0.0138908	975.663	1000			0.153255	0.0156775	0.014428
																					555	20.9411	2.57474	0.583904	0.076146	0.0515252	0.0856728	0.0105241	0.0137987	975.824	1000			0.152238	0.0155734	0.0143322
																					556	20.8021	2.55765	0.580028	0.0756407	0.0511833	0.0851042	0.0104543	0.0137071	975.985	1000			0.151227	0.0154701	0.0142371
																					557	20.664	2.54068	0.576179	0.0751387	0.0508436	0.0845394	0.0103849	0.0136161	976.144	1000			0.150224	0.0153674	0.0141426
																					558	20.5269	2.52381	0.572355	0.07464	0.0505061	0.0839784	0.010316	0.0135257	976.302	1000			0.149227	0.0152654	0.0140487
																					559	20.3907	2.50706	0.568556	0.0741446	0.0501709	0.083421	0.0102475	0.013436	976.46	1000			0.148236	0.0151641	0.0139555
																					560	20.2553	2.49043	0.564783	0.0736525	0.049838	0.0828674	0.0101795	0.0133468	976.616	1000			0.147253	0.0150635	0.0138629
																					561	20.1209	2.4739	0.561034	0.0731637	0.0495072	0.0823174	0.0101119	0.0132582	976.771	1000			0.146275	0.0149635	0.0137709
																					562	19.9874	2.45748	0.557311	0.0726782	0.0491786	0.0817711	0.0100448	0.0131702	976.925	1000			0.145305	0.0148642	0.0136795
																					563	19.8547	2.44117	0.553612	0.0721958	0.0488522	0.0812284	0.00997815	0.0130828	977.078	1000			0.14434	0.0147655	0.0135887
																					564	19.7229	2.42497	0.549938	0.0717167	0.048528	0.0806893	0.00991193	0.012996	977.23	1000			0.143382	0.0146675	0.0134985
																					565	19.592	2.40887	0.546288	0.0712407	0.048206	0.0801538	0.00984615	0.0129097	977.382	1000			0.142431	0.0145702	0.0134089
																					566	19.462	2.39289	0.542663	0.0707679	0.047886	0.0796218	0.0097808	0.0128241	977.532	1000			0.141485	0.0144735	0.0133199
																					567	19.3328	2.37701	0.539061	0.0702982	0.0475682	0.0790934	0.00971589	0.012739	977.681	1000			0.140546	0.0143774	0.0132315
																					568	19.2045	2.36123	0.535483	0.0698317	0.0472525	0.0785685	0.0096514	0.0126544	977.829	1000			0.139614	0.014282	0.0131437
																					569	19.0771	2.34556	0.531929	0.0693682	0.0469389	0.078047	0.00958735	0.0125704	977.976	1000			0.138687	0.0141872	0.0130565
																					570	18.9505	2.32999	0.528399	0.0689078	0.0466274	0.0775291	0.00952372	0.012487	978.122	1000			0.137767	0.0140931	0.0129698
																					571	18.8247	2.31453	0.524892	0.0684505	0.0463179	0.0770145	0.00946051	0.0124041	978.267	1000			0.136852	0.0139995	0.0128838
																					572	18.6998	2.29917	0.521409	0.0679962	0.0460105	0.0765034	0.00939773	0.0123218	978.412	1000			0.135944	0.0139066	0.0127982
																					573	18.5757	2.28391	0.517948	0.067545	0.0457052	0.0759957	0.00933536	0.01224	978.555	1000			0.135042	0.0138143	0.0127133
																					574	18.4524	2.26875	0.514511	0.0670967	0.0454019	0.0754913	0.0092734	0.0121588	978.697	1000			0.134146	0.0137226	0.0126289
																					575	18.3299	2.25369	0.511096	0.0666514	0.0451005	0.0749903	0.00921185	0.0120781	978.839	1000			0.133255	0.0136316	0.0125451
																					576	18.2083	2.23874	0.507704	0.066209	0.0448012	0.0744926	0.00915072	0.0119979	978.979	1000			0.132371	0.0135411	0.0124619
																					577	18.0874	2.22388	0.504334	0.0657696	0.0445039	0.0739982	0.00908998	0.0119183	979.119	1000			0.131492	0.0134512	0.0123792
																					578	17.9674	2.20912	0.500987	0.0653331	0.0442085	0.0735071	0.00902966	0.0118392	979.257	1000			0.13062	0.013362	0.012297
																					579	17.8481	2.19446	0.497662	0.0648995	0.0439151	0.0730193	0.00896973	0.0117606	979.395	1000			0.129753	0.0132733	0.0122154
																					580	17.7297	2.17989	0.494359	0.0644688	0.0436237	0.0725346	0.0089102	0.0116826	979.532	1000			0.128892	0.0131852	0.0121343
																					581	17.612	2.16543	0.491078	0.0640409	0.0433341	0.0720533	0.00885106	0.0116051	979.667	1000			0.128036	0.0130977	0.0120538
																					582	17.4951	2.15106	0.487819	0.0636159	0.0430465	0.0715751	0.00879232	0.011528	979.802	1000			0.127186	0.0130108	0.0119738
																					583	17.379	2.13678	0.484582	0.0631937	0.0427609	0.0711	0.00873397	0.0114515	979.936	1000			0.126342	0.0129244	0.0118943
																					584	17.2637	2.1226	0.481366	0.0627743	0.0424771	0.0706282	0.008676	0.0113755	980.07	1000			0.125504	0.0128386	0.0118154
																					585	17.1491	2.10851	0.478171	0.0623577	0.0421952	0.0701594	0.00861842	0.0113	980.202	1000			0.124671	0.0127534	0.011737
																					586	17.0353	2.09452	0.474997	0.0619438	0.0419151	0.0696938	0.00856122	0.011225	980.333	1000			0.123844	0.0126688	0.0116591
																					587	16.9222	2.08062	0.471845	0.0615327	0.0416369	0.0692312	0.0085044	0.0111505	980.464	1000			0.123022	0.0125847	0.0115817
																					588	16.8099	2.06681	0.468714	0.0611244	0.0413606	0.0687718	0.00844796	0.0110765	980.593	1000			0.122205	0.0125012	0.0115048
																					589	16.6984	2.05309	0.465603	0.0607187	0.0410861	0.0683154	0.0083919	0.011003	980.722	1000			0.121394	0.0124182	0.0114285
																					590	16.5875	2.03947	0.462513	0.0603157	0.0408134	0.067862	0.0083362	0.01093	980.85	1000			0.120588	0.0123358	0.0113526
																					591	16.4775	2.02593	0.459443	0.0599154	0.0405426	0.0674116	0.00828088	0.0108575	980.977	1000			0.119788	0.0122539	0.0112773
																					592	16.3681	2.01248	0.456394	0.0595178	0.0402735	0.0669642	0.00822592	0.0107854	981.104	1000			0.118993	0.0121726	0.0112024
																					593	16.2595	1.99913	0.453365	0.0591228	0.0400062	0.0665198	0.00817132	0.0107138	981.229	1000			0.118203	0.0120918	0.0111281
																					594	16.1516	1.98586	0.450356	0.0587304	0.0397407	0.0660783	0.00811709	0.0106427	981.353	1000			0.117419	0.0120116	0.0110542
																					595	16.0444	1.97268	0.447367	0.0583406	0.0394769	0.0656397	0.00806322	0.0105721	981.477	1000			0.11664	0.0119319	0.0109809
																					596	15.9379	1.95959	0.444398	0.0579534	0.0392149	0.0652041	0.00800971	0.0105019	981.6	1000			0.115866	0.0118527	0.010908
																					597	15.8321	1.94658	0.441449	0.0575688	0.0389547	0.0647714	0.00795655	0.0104322	981.722	1000			0.115097	0.011774	0.0108356
																					598	15.727	1.93366	0.438519	0.0571867	0.0386962	0.0643415	0.00790374	0.010363	981.844	1000			0.114333	0.0116959	0.0107637
																					599	15.6227	1.92083	0.435609	0.0568072	0.0384393	0.0639145	0.00785129	0.0102942	981.964	1000			0.113574	0.0116182	0.0106922
																					600	15.519	1.90808	0.432717	0.0564302	0.0381842	0.0634903	0.00779918	0.0102259	982.084	1000			0.11282	0.0115411	0.0106213
																					601	15.416	1.89542	0.429846	0.0560557	0.0379308	0.0630689	0.00774742	0.010158	982.203	1000			0.112071	0.0114645	0.0105508
																					602	15.3137	1.88284	0.426993	0.0556836	0.0376791	0.0626504	0.007696	0.0100906	982.321	1000			0.111328	0.0113884	0.0104808
																					603	15.212	1.87034	0.424159	0.0553141	0.037429	0.0622346	0.00764492	0.0100236	982.438	1000			0.110589	0.0113129	0.0104112
																					604	15.1111	1.85793	0.421344	0.054947	0.0371806	0.0618215	0.00759419	0.00995711	982.555	1000			0.109855	0.0112378	0.0103421
																					605	15.0108	1.8456	0.418548	0.0545823	0.0369338	0.0614112	0.00754379	0.00989103	982.67	1000			0.109126	0.0111632	0.0102735
																					606	14.9112	1.83335	0.41577	0.0542201	0.0366887	0.0610037	0.00749372	0.00982538	982.785	1000			0.108401	0.0110891	0.0102053
																					607	14.8122	1.82118	0.41301	0.0538602	0.0364452	0.0605988	0.00744399	0.00976017	982.9	1000			0.107682	0.0110155	0.0101376
																					608	14.7139	1.8091	0.410269	0.0535028	0.0362033	0.0601966	0.00739458	0.0096954	983.013	1000			0.106967	0.0109424	0.0100703
																					609	14.6162	1.79709	0.407547	0.0531477	0.0359631	0.0597971	0.00734551	0.00963105	983.126	1000			0.106257	0.0108698	0.0100035
																					610	14.5192	1.78516	0.404842	0.052795	0.0357244	0.0594003	0.00729676	0.00956713	983.238	1000			0.105552	0.0107977	0.00993706
																					611	14.4229	1.77332	0.402155	0.0524446	0.0354873	0.059006	0.00724833	0.00950364	983.349	1000			0.104852	0.010726	0.00987111
																					612	14.3272	1.76155	0.399486	0.0520965	0.0352518	0.0586144	0.00720022	0.00944057	983.46	1000			0.104156	0.0106548	0.0098056
																					613	14.2321	1.74986	0.396835	0.0517508	0.0350178	0.0582254	0.00715244	0.00937791	983.569	1000			0.103465	0.0105841	0.00974052
																					614	14.1376	1.73824	0.394201	0.0514073	0.0347854	0.057839	0.00710497	0.00931567	983.679	1000			0.102778	0.0105138	0.00967588
																					615	14.0438	1.72671	0.391585	0.0510661	0.0345546	0.0574551	0.00705781	0.00925385	983.787	1000			0.102096	0.0104441	0.00961166
																					616	13.9506	1.71525	0.388986	0.0507272	0.0343252	0.0570738	0.00701097	0.00919243	983.894	1000			0.101418	0.0103748	0.00954787
																					617	13.858	1.70386	0.386404	0.0503905	0.0340974	0.056695	0.00696444	0.00913142	984.001	1000			0.100745	0.0103059	0.0094845
																					618	13.766	1.69256	0.38384	0.0500561	0.0338711	0.0563188	0.00691822	0.00907082	984.108	1000			0.100077	0.0102375	0.00942156
																					619	13.6747	1.68132	0.381292	0.0497239	0.0336463	0.055945	0.00687231	0.00901062	984.213	1000			0.0994124	0.0101696	0.00935903
																					620	13.5839	1.67016	0.378762	0.0493939	0.033423	0.0555737	0.0068267	0.00895082	984.318	1000			0.0987526	0.0101021	0.00929692
																					621	13.4938	1.65908	0.376248	0.0490661	0.0332012	0.0552049	0.00678139	0.00889142	984.422	1000			0.0980972	0.010035	0.00923521
																					622	13.4042	1.64807	0.373751	0.0487405	0.0329809	0.0548385	0.00673638	0.00883241	984.525	1000			0.0974462	0.00996842	0.00917392
																					623	13.3152	1.63713	0.37127	0.048417	0.032762	0.0544745	0.00669168	0.00877379	984.628	1000			0.0967994	0.00990226	0.00911304
																					624	13.2269	1.62627	0.368806	0.0480956	0.0325445	0.054113	0.00664727	0.00871556	984.73	1000			0.096157	0.00983655	0.00905256
																					625	13.1391	1.61547	0.366359	0.0477764	0.0323286	0.0537539	0.00660315	0.00865772	984.831	1000			0.0955188	0.00977126	0.00899248
																					626	13.0519	1.60475	0.363927	0.0474594	0.032114	0.0533971	0.00655933	0.00860026	984.932	1000			0.0948849	0.00970641	0.0089328
																					627	12.9653	1.5941	0.361512	0.0471444	0.0319009	0.0530427	0.00651579	0.00854318	985.032	1000			0.0942552	0.00964199	0.00887351
																					628	12.8792	1.58352	0.359113	0.0468315	0.0316892	0.0526907	0.00647255	0.00848648	985.131	1000			0.0936296	0.009578	0.00881462
																					629	12.7937	1.57301	0.356729	0.0465207	0.0314788	0.052341	0.00642959	0.00843016	985.23	1000			0.0930082	0.00951444	0.00875612
																					630	12.7088	1.56257	0.354362	0.0462119	0.0312699	0.0519936	0.00638692	0.00837421	985.328	1000			0.092391	0.00945129	0.00869801
																					631	12.6245	1.5522	0.35201	0.0459053	0.0310624	0.0516486	0.00634453	0.00831863	985.425	1000			0.0917778	0.00938857	0.00864028
																					632	12.5407	1.5419	0.349674	0.0456006	0.0308562	0.0513058	0.00630243	0.00826342	985.522	1000			0.0911687	0.00932626	0.00858294
																					633	12.4575	1.53167	0.347353	0.045298	0.0306515	0.0509653	0.0062606	0.00820858	985.618	1000			0.0905636	0.00926436	0.00852598
																					634	12.3748	1.5215	0.345048	0.0449973	0.030448	0.050627	0.00621905	0.0081541	985.714	1000			0.0899626	0.00920288	0.00846939
																					635	12.2927	1.5114	0.342758	0.0446987	0.030246	0.050291	0.00617777	0.00809999	985.808	1000			0.0893655	0.0091418	0.00841318
																					636	12.2111	1.50137	0.340483	0.044402	0.0300452	0.0499573	0.00613677	0.00804623	985.903	1000			0.0887724	0.00908113	0.00835735
																					637	12.13	1.49141	0.338223	0.0441073	0.0298458	0.0496257	0.00609605	0.00799283	985.996	1000			0.0881833	0.00902086	0.00830188
																					638	12.0495	1.48151	0.335979	0.0438146	0.0296477	0.0492964	0.00605559	0.00793978	986.089	1000			0.087598	0.00896099	0.00824678
																					639	11.9696	1.47168	0.333749	0.0435238	0.029451	0.0489692	0.0060154	0.00788709	986.181	1000			0.0870166	0.00890152	0.00819205
																					640	11.8901	1.46191	0.331534	0.043235	0.0292555	0.0486442	0.00597548	0.00783474	986.273	1000			0.0864391	0.00884244	0.00813768
																					641	11.8112	1.45221	0.329334	0.042948	0.0290614	0.0483214	0.00593582	0.00778274	986.364	1000			0.0858655	0.00878375	0.00808368
																					642	11.7328	1.44257	0.327148	0.042663	0.0288685	0.0480007	0.00589642	0.00773109	986.455	1000			0.0852956	0.00872546	0.00803003
																					643	11.655	1.433	0.324977	0.0423799	0.0286769	0.0476821	0.00585729	0.00767978	986.545	1000			0.0847295	0.00866755	0.00797673
																					644	11.5776	1.42349	0.32282	0.0420986	0.0284866	0.0473656	0.00581842	0.00762881	986.634	1000			0.0841672	0.00861003	0.00792379
																					645	11.5008	1.41404	0.320677	0.0418192	0.0282975	0.0470513	0.0057798	0.00757818	986.723	1000			0.0836086	0.00855288	0.00787121
																					646	11.4244	1.40465	0.318549	0.0415417	0.0281097	0.046739	0.00574144	0.00752789	986.811	1000			0.0830537	0.00849612	0.00781897
																					647	11.3486	1.39533	0.316435	0.041266	0.0279231	0.0464288	0.00570334	0.00747793	986.898	1000			0.0825025	0.00843973	0.00776707
																					648	11.2733	1.38607	0.314335	0.0409921	0.0277378	0.0461207	0.00566549	0.0074283	986.985	1000			0.0819549	0.00838372	0.00771553
																					649	11.1985	1.37687	0.312249	0.04072	0.0275537	0.0458146	0.00562789	0.007379	987.072	1000			0.081411	0.00832808	0.00766432
																					650	11.1242	1.36773	0.310176	0.0404498	0.0273709	0.0455105	0.00559053	0.00733003	987.157	1000			0.0808707	0.00827281	0.00761345
																					651	11.0503	1.35866	0.308118	0.0401813	0.0271892	0.0452085	0.00555343	0.00728138	987.243	1000			0.080334	0.00821791	0.00756293
																					652	10.977	1.34964	0.306073	0.0399147	0.0270088	0.0449085	0.00551658	0.00723306	987.327	1000			0.0798009	0.00816337	0.00751273
																					653	10.9042	1.34068	0.304042	0.0396497	0.0268295	0.0446104	0.00547996	0.00718505	987.411	1000			0.0792712	0.00810919	0.00746287
																					654	10.8318	1.33179	0.302024	0.0393866	0.0266515	0.0443144	0.00544359	0.00713737	987.495	1000			0.0787451	0.00805537	0.00741334
																					655	10.7599	1.32295	0.300019	0.0391252	0.0264746	0.0440203	0.00540747	0.00709	987.578	1000			0.0782225	0.00800191	0.00736414
																					656	10.6885	1.31417	0.298028	0.0388655	0.0262989	0.0437281	0.00537158	0.00704294	987.66	1000			0.0777034	0.0079488	0.00731527
																					657	10.6175	1.30545	0.29605	0.0386076	0.0261243	0.0434379	0.00533593	0.0069962	987.742	1000			0.0771877	0.00789605	0.00726672
																					658	10.5471	1.29678	0.294085	0.0383514	0.025951	0.0431496	0.00530052	0.00694977	987.824	1000			0.0766754	0.00784364	0.00721849
																					659	10.4771	1.28817	0.292134	0.0380968	0.0257787	0.0428632	0.00526534	0.00690365	987.905	1000			0.0761665	0.00779159	0.00717058
																					660	10.4076	1.27963	0.290195	0.037844	0.0256076	0.0425788	0.00523039	0.00685783	987.985	1000			0.075661	0.00773988	0.00712299
																					661	10.3385	1.27113	0.288269	0.0375928	0.0254377	0.0422962	0.00519568	0.00681231	988.065	1000			0.0751589	0.00768851	0.00707572
																					662	10.2699	1.2627	0.286356	0.0373434	0.0252689	0.0420155	0.0051612	0.0067671	988.144	1000			0.0746601	0.00763748	0.00702876
																					663	10.2017	1.25432	0.284455	0.0370955	0.0251012	0.0417366	0.00512694	0.00672219	988.222	1000			0.0741646	0.00758679	0.00698211
																					664	10.134	1.24599	0.282567	0.0368493	0.0249346	0.0414596	0.00509292	0.00667758	988.301	1000			0.0736724	0.00753644	0.00693578
																					665	10.0667	1.23772	0.280692	0.0366048	0.0247691	0.0411845	0.00505912	0.00663326	988.378	1000			0.0731834	0.00748642	0.00688974
																					666	9.99993	1.22951	0.278829	0.0363618	0.0246047	0.0409111	0.00502554	0.00658924	988.455	1000			0.0726977	0.00743674	0.00684402
																					667	9.93357	1.22135	0.276979	0.0361205	0.0244414	0.0406396	0.00499219	0.00654551	988.532	1000			0.0722153	0.00738738	0.0067986
																					668	9.86764	1.21324	0.27514	0.0358808	0.0242792	0.0403699	0.00495906	0.00650207	988.608	1000			0.071736	0.00733836	0.00675348
																					669	9.80215	1.20519	0.273314	0.0356426	0.0241181	0.040102	0.00492614	0.00645891	988.684	1000			0.0712599	0.00728965	0.00670866
																					670	9.7371	1.19719	0.271501	0.0354061	0.023958	0.0398358	0.00489345	0.00641605	988.759	1000			0.070787	0.00724127	0.00666413
																					671	9.67247	1.18925	0.269699	0.0351711	0.023799	0.0395715	0.00486097	0.00637346	988.833	1000			0.0703172	0.00719321	0.0066199
																					672	9.60828	1.18135	0.267909	0.0349377	0.023641	0.0393088	0.00482871	0.00633117	988.908	1000			0.0698505	0.00714548	0.00657597
																					673	9.54451	1.17351	0.266131	0.0347058	0.0234841	0.0390479	0.00479667	0.00628915	988.981	1000			0.0693869	0.00709805	0.00653233
																					674	9.48117	1.16573	0.264364	0.0344755	0.0233283	0.0387888	0.00476483	0.00624741	989.054	1000			0.0689264	0.00705094	0.00648897
																					675	9.41824	1.15799	0.26261	0.0342467	0.0231735	0.0385314	0.00473321	0.00620595	989.127	1000			0.068469	0.00700415	0.00644591
																					676	9.35574	1.1503	0.260867	0.0340194	0.0230197	0.0382756	0.0047018	0.00616476	989.199	1000			0.0680145	0.00695766	0.00640313
																					677	9.29365	1.14267	0.259136	0.0337936	0.0228669	0.0380216	0.00467059	0.00612384	989.271	1000			0.0675631	0.00691149	0.00636063
																					678	9.23197	1.13509	0.257416	0.0335693	0.0227151	0.0377693	0.00463959	0.0060832	989.342	1000			0.0671147	0.00686562	0.00631842
																					679	9.1707	1.12755	0.255708	0.0333465	0.0225644	0.0375186	0.0046088	0.00604283	989.413	1000			0.0666693	0.00682005	0.00627648
																					680	9.10983	1.12007	0.25401	0.0331252	0.0224146	0.0372696	0.00457821	0.00600272	989.483	1000			0.0662269	0.00677479	0.00623483
																					681	9.04937	1.11264	0.252325	0.0329054	0.0222659	0.0370223	0.00454783	0.00596289	989.553	1000			0.0657873	0.00672983	0.00619345
																					682	8.98932	1.10525	0.25065	0.032687	0.0221181	0.0367766	0.00451765	0.00592331	989.622	1000			0.0653507	0.00668516	0.00615235
																					683	8.92966	1.09792	0.248987	0.0324701	0.0219713	0.0365325	0.00448766	0.005884	989.691	1000			0.064917	0.0066408	0.00611151
																					684	8.87039	1.09063	0.247334	0.0322546	0.0218255	0.03629	0.00445788	0.00584495	989.759	1000			0.0644862	0.00659672	0.00607095
																					685	8.81152	1.08339	0.245693	0.0320405	0.0216806	0.0360492	0.0044283	0.00580616	989.827	1000			0.0640582	0.00655294	0.00603066
																					686	8.75304	1.0762	0.244062	0.0318279	0.0215367	0.0358099	0.00439891	0.00576762	989.895	1000			0.063633	0.00650945	0.00599064
																					687	8.69495	1.06906	0.242442	0.0316166	0.0213938	0.0355723	0.00436971	0.00572935	989.962	1000			0.0632107	0.00646625	0.00595088
																					688	8.63724	1.06196	0.240833	0.0314068	0.0212518	0.0353362	0.00434071	0.00569132	990.029	1000			0.0627912	0.00642334	0.00591139
																					689	8.57992	1.05492	0.239235	0.0311984	0.0211108	0.0351017	0.0043119	0.00565355	990.095	1000			0.0623745	0.00638071	0.00587215
																					690	8.52298	1.04791	0.237647	0.0309913	0.0209707	0.0348687	0.00428329	0.00561603	990.16	1000			0.0619605	0.00633836	0.00583318
																					691	8.46641	1.04096	0.23607	0.0307856	0.0208315	0.0346373	0.00425486	0.00557876	990.226	1000			0.0615493	0.00629629	0.00579447
																					692	8.41022	1.03405	0.234503	0.0305813	0.0206932	0.0344074	0.00422662	0.00554173	990.291	1000			0.0611408	0.00625451	0.00575601
																					693	8.35441	1.02719	0.232947	0.0303783	0.0205559	0.0341791	0.00419857	0.00550495	990.355	1000			0.060735	0.006213	0.00571781
																					694	8.29896	1.02037	0.231401	0.0301767	0.0204195	0.0339522	0.0041707	0.00546842	990.419	1000			0.060332	0.00617176	0.00567986
																					695	8.24388	1.0136	0.229865	0.0299765	0.020284	0.0337269	0.00414302	0.00543213	990.483	1000			0.0599316	0.0061308	0.00564217
																					696	8.18917	1.00687	0.22834	0.0297775	0.0201493	0.0335031	0.00411553	0.00539607	990.546	1000			0.0595338	0.00609011	0.00560472
																					697	8.13482	1.00019	0.226824	0.0295799	0.0200156	0.0332807	0.00408821	0.00536026	990.609	1000			0.0591387	0.00604969	0.00556752
																					698	8.08083	0.993552	0.225319	0.0293836	0.0198828	0.0330598	0.00406108	0.00532469	990.671	1000			0.0587462	0.00600954	0.00553057
																					699	8.0272	0.986958	0.223823	0.0291886	0.0197508	0.0328404	0.00403413	0.00528935	990.733	1000			0.0583563	0.00596966	0.00549387
																					700	7.97393	0.980408	0.222338	0.0289948	0.0196197	0.0326225	0.00400736	0.00525424	990.794	1000			0.057969	0.00593004	0.00545741
																					701	7.92101	0.973901	0.220862	0.0288024	0.0194895	0.032406	0.00398076	0.00521937	990.855	1000			0.0575843	0.00589069	0.00542119
																					702	7.86844	0.967437	0.219396	0.0286113	0.0193602	0.0321909	0.00395434	0.00518473	990.916	1000			0.0572021	0.00585159	0.00538521
																					703	7.81622	0.961017	0.21794	0.0284214	0.0192317	0.0319772	0.0039281	0.00515032	990.976	1000			0.0568225	0.00581275	0.00534947
																					704	7.76434	0.954639	0.216494	0.0282328	0.0191041	0.031765	0.00390203	0.00511614	991.036	1000			0.0564454	0.00577418	0.00531397
																					705	7.71281	0.948303	0.215057	0.0280454	0.0189773	0.0315542	0.00387613	0.00508219	991.096	1000			0.0560708	0.00573586	0.0052787
																					706	7.66162	0.942009	0.21363	0.0278592	0.0188513	0.0313448	0.00385041	0.00504846	991.155	1000			0.0556986	0.00569779	0.00524367
																					707	7.61078	0.935757	0.212212	0.0276744	0.0187262	0.0311368	0.00382485	0.00501495	991.214	1000			0.055329	0.00565997	0.00520886
																					708	7.56027	0.929547	0.210804	0.0274907	0.0186019	0.0309301	0.00379947	0.00498167	991.272	1000			0.0549618	0.00562241	0.00517429
																					709	7.51009	0.923378	0.209405	0.0273082	0.0184785	0.0307248	0.00377425	0.00494861	991.33	1000			0.054597	0.0055851	0.00513995
																					710	7.46025	0.91725	0.208015	0.027127	0.0183558	0.0305209	0.0037492	0.00491577	991.387	1000			0.0542347	0.00554803	0.00510584
																					711	7.41074	0.911162	0.206634	0.026947	0.018234	0.0303184	0.00372432	0.00488314	991.445	1000			0.0538747	0.00551121	0.00507196
																					712	7.36155	0.905115	0.205263	0.0267681	0.018113	0.0301171	0.0036996	0.00485073	991.501	1000			0.0535172	0.00547463	0.00503829
																					713	7.3127	0.899108	0.203901	0.0265905	0.0179928	0.0299173	0.00367505	0.00481854	991.558	1000			0.053162	0.0054383	0.00500486
																					714	7.26416	0.893141	0.202547	0.026414	0.0178734	0.0297187	0.00365066	0.00478656	991.614	1000			0.0528092	0.0054022	0.00497164
																					715	7.21595	0.887213	0.201203	0.0262387	0.0177548	0.0295215	0.00362643	0.00475479	991.669	1000			0.0524587	0.00536635	0.00493864
																					716	7.16806	0.881325	0.199868	0.0260646	0.0176369	0.0293256	0.00360236	0.00472324	991.725	1000			0.0521105	0.00533074	0.00490587
																					717	7.12049	0.875476	0.198541	0.0258916	0.0175199	0.0291309	0.00357845	0.00469189	991.78	1000			0.0517647	0.00529536	0.00487331
																					718	7.07323	0.869666	0.197224	0.0257197	0.0174036	0.0289376	0.00355471	0.00466075	991.834	1000			0.0514211	0.00526021	0.00484097
																					719	7.02629	0.863894	0.195915	0.025549	0.0172881	0.0287455	0.00353111	0.00462982	991.888	1000			0.0510799	0.0052253	0.00480884
																					720	6.97966	0.85816	0.194615	0.0253795	0.0171734	0.0285548	0.00350768	0.00459909	991.942	1000			0.0507409	0.00519062	0.00477692
																					721	6.93334	0.852465	0.193323	0.025211	0.0170594	0.0283653	0.0034844	0.00456857	991.996	1000			0.0504041	0.00515618	0.00474522
																					722	6.88732	0.846807	0.19204	0.0250437	0.0169462	0.028177	0.00346127	0.00453825	992.049	1000			0.0500696	0.00512196	0.00471373
																					723	6.84161	0.841187	0.190765	0.0248775	0.0168337	0.02799	0.0034383	0.00450813	992.102	1000			0.0497373	0.00508796	0.00468244
																					724	6.79621	0.835605	0.189499	0.0247124	0.016722	0.0278042	0.00341548	0.00447821	992.154	1000			0.0494072	0.00505419	0.00465137
																					725	6.7511	0.830059	0.188242	0.0245484	0.016611	0.0276197	0.00339282	0.00444849	992.206	1000			0.0490793	0.00502065	0.0046205
																					726	6.7063	0.82455	0.186992	0.0243855	0.0165008	0.0274364	0.0033703	0.00441897	992.258	1000			0.0487536	0.00498733	0.00458983
																					727	6.66179	0.819078	0.185751	0.0242236	0.0163912	0.0272543	0.00334793	0.00438964	992.309	1000			0.04843	0.00495423	0.00455937
																					728	6.61758	0.813642	0.184519	0.0240629	0.0162825	0.0270734	0.00332571	0.00436051	992.36	1000			0.0481086	0.00492135	0.00452911
																					729	6.57366	0.808242	0.183294	0.0239032	0.0161744	0.0268938	0.00330364	0.00433157	992.411	1000			0.0477893	0.00488869	0.00449905
																					730	6.53003	0.802878	0.182077	0.0237445	0.0160671	0.0267153	0.00328171	0.00430282	992.461	1000			0.0474721	0.00485624	0.00446919
																					731	6.48669	0.797549	0.180869	0.0235869	0.0159604	0.026538	0.00325993	0.00427426	992.511	1000			0.0471571	0.00482401	0.00443953
																					732	6.44364	0.792256	0.179669	0.0234304	0.0158545	0.0263618	0.0032383	0.0042459	992.561	1000			0.0468441	0.004792	0.00441007
																					733	6.40088	0.786998	0.178476	0.0232749	0.0157493	0.0261869	0.00321681	0.00421772	992.61	1000			0.0465332	0.0047602	0.0043808
																					734	6.35839	0.781775	0.177292	0.0231204	0.0156447	0.0260131	0.00319546	0.00418972	992.659	1000			0.0462244	0.0047286	0.00435173
																					735	6.3162	0.776587	0.176115	0.022967	0.0155409	0.0258404	0.00317425	0.00416192	992.708	1000			0.0459176	0.00469722	0.00432284
																					736	6.27428	0.771433	0.174946	0.0228146	0.0154378	0.0256689	0.00315318	0.0041343	992.757	1000			0.0456129	0.00466605	0.00429416
																					737	6.23264	0.766313	0.173785	0.0226632	0.0153353	0.0254986	0.00313226	0.00410686	992.805	1000			0.0453101	0.00463508	0.00426566
																					738	6.19127	0.761227	0.172632	0.0225127	0.0152335	0.0253294	0.00311147	0.0040796	992.852	1000			0.0450094	0.00460432	0.00423735
