## Appendices: Text and underlying data for "Specialist palliative care improves patient experience, reduces bed days and saves money: an economic modelling study of home- and hospital-based care": 20250819 OSF Underlying Data.xlsx (part 2 of 3)

### Sheet: S6b HA CFum (continued)
		Cohort		Treatment	Effect size			The aim of this sheet is to model a counterfactual for a given cohort, treatment group and effect size assumption.														Alive				Died							New admissions to
																					739	6.15018	0.756175	0.171486	0.0223633	0.0151324	0.0251613	0.00309082	0.00405253	992.9	1000			0.0447107	0.00457376	0.00420922
																					740	6.10936	0.751156	0.170348	0.0222149	0.015032	0.0249943	0.00307031	0.00402563	992.947	1000			0.044414	0.00454341	0.00418129
																					741	6.06882	0.746171	0.169218	0.0220675	0.0149322	0.0248284	0.00304993	0.00399891	992.994	1000			0.0441192	0.00451325	0.00415354
																					742	6.02854	0.741219	0.168094	0.021921	0.0148331	0.0246636	0.00302969	0.00397237	993.04	1000			0.0438264	0.0044833	0.00412597
																					743	5.98853	0.7363	0.166979	0.0217755	0.0147347	0.0244999	0.00300958	0.00394601	993.086	1000			0.0435356	0.00445354	0.00409859
																					744	5.94879	0.731413	0.165871	0.021631	0.0146369	0.0243373	0.00298961	0.00391982	993.132	1000			0.0432466	0.00442399	0.00407139
																					745	5.90931	0.726559	0.16477	0.0214875	0.0145398	0.0241758	0.00296977	0.00389381	993.178	1000			0.0429596	0.00439463	0.00404437
																					746	5.87009	0.721737	0.163676	0.0213449	0.0144433	0.0240154	0.00295006	0.00386797	993.223	1000			0.0426745	0.00436546	0.00401753
																					747	5.83113	0.716947	0.16259	0.0212032	0.0143474	0.023856	0.00293048	0.00384229	993.268	1000			0.0423913	0.00433649	0.00399086
																					748	5.79243	0.712189	0.161511	0.0210625	0.0142522	0.0236976	0.00291103	0.00381679	993.313	1000			0.0421099	0.00430771	0.00396438
																					749	5.75399	0.707462	0.160439	0.0209227	0.0141576	0.0235404	0.00289171	0.00379146	993.357	1000			0.0418305	0.00427912	0.00393807
																					750	5.7158	0.702767	0.159374	0.0207838	0.0140636	0.0233841	0.00287252	0.0037663	993.401	1000			0.0415528	0.00425072	0.00391193
																					751	5.67787	0.698103	0.158317	0.0206459	0.0139703	0.0232289	0.00285345	0.0037413	993.445	1000			0.0412771	0.00422251	0.00388597
																					752	5.64018	0.69347	0.157266	0.0205089	0.0138776	0.0230748	0.00283452	0.00371647	993.489	1000			0.0410031	0.00419448	0.00386018
																					753	5.60275	0.688867	0.156222	0.0203728	0.0137855	0.0229216	0.0028157	0.00369181	993.532	1000			0.040731	0.00416665	0.00383456
																					754	5.56557	0.684295	0.155185	0.0202375	0.013694	0.0227695	0.00279702	0.00366731	993.575	1000			0.0404607	0.00413899	0.00380911
																					755	5.52863	0.679754	0.154155	0.0201032	0.0136031	0.0226184	0.00277845	0.00364297	993.617	1000			0.0401921	0.00411152	0.00378383
																					756	5.49194	0.675243	0.153132	0.0199698	0.0135128	0.0224683	0.00276001	0.00361879	993.66	1000			0.0399254	0.00408424	0.00375872
																					757	5.45549	0.670761	0.152116	0.0198373	0.0134232	0.0223192	0.0027417	0.00359477	993.702	1000			0.0396604	0.00405713	0.00373377
																					758	5.41928	0.66631	0.151106	0.0197056	0.0133341	0.022171	0.0027235	0.00357092	993.744	1000			0.0393972	0.00403021	0.00370899
																					759	5.38332	0.661887	0.150104	0.0195748	0.0132456	0.0220239	0.00270542	0.00354722	993.785	1000			0.0391357	0.00400346	0.00368438
																					760	5.34759	0.657495	0.149107	0.0194449	0.0131577	0.0218777	0.00268747	0.00352368	993.826	1000			0.038876	0.00397689	0.00365992
																					761	5.3121	0.653131	0.148118	0.0193159	0.0130703	0.0217325	0.00266963	0.00350029	993.867	1000			0.038618	0.00395049	0.00363563
																					762	5.27684	0.648796	0.147135	0.0191877	0.0129836	0.0215883	0.00265192	0.00347706	993.908	1000			0.0383617	0.00392428	0.0036115
																					763	5.24182	0.644491	0.146158	0.0190603	0.0128974	0.021445	0.00263432	0.00345398	993.948	1000			0.0381071	0.00389823	0.00358754
																					764	5.20703	0.640213	0.145188	0.0189338	0.0128118	0.0213027	0.00261683	0.00343106	993.989	1000			0.0378542	0.00387236	0.00356373
																					765	5.17247	0.635964	0.144225	0.0188082	0.0127268	0.0211613	0.00259947	0.00340829	994.029	1000			0.037603	0.00384666	0.00354007
																					766	5.13815	0.631744	0.143267	0.0186834	0.0126423	0.0210209	0.00258221	0.00338567	994.068	1000			0.0373534	0.00382113	0.00351658
																					767	5.10405	0.627551	0.142317	0.0185594	0.0125584	0.0208814	0.00256508	0.0033632	994.108	1000			0.0371055	0.00379577	0.00349324
																					768	5.07017	0.623386	0.141372	0.0184362	0.0124751	0.0207428	0.00254805	0.00334088	994.147	1000			0.0368592	0.00377058	0.00347006
																					769	5.03652	0.619249	0.140434	0.0183138	0.0123923	0.0206051	0.00253114	0.00331871	994.185	1000			0.0366146	0.00374556	0.00344703
																					770	5.0031	0.615139	0.139502	0.0181923	0.0123101	0.0204684	0.00251434	0.00329668	994.224	1000			0.0363716	0.0037207	0.00342415
																					771	4.96989	0.611056	0.138576	0.0180716	0.0122284	0.0203325	0.00249766	0.0032748	994.262	1000			0.0361302	0.003696	0.00340143
																					772	4.93691	0.607001	0.137656	0.0179516	0.0121472	0.0201976	0.00248108	0.00325307	994.3	1000			0.0358904	0.00367147	0.00337885
																					773	4.90414	0.602972	0.136743	0.0178325	0.0120666	0.0200635	0.00246461	0.00323148	994.338	1000			0.0356522	0.00364711	0.00335643
																					774	4.8716	0.598971	0.135835	0.0177141	0.0119865	0.0199304	0.00244826	0.00321003	994.376	1000			0.0354156	0.0036229	0.00333415
																					775	4.83926	0.594995	0.134934	0.0175966	0.0119069	0.0197981	0.00243201	0.00318873	994.413	1000			0.0351806	0.00359886	0.00331202
																					776	4.80715	0.591047	0.134038	0.0174798	0.0118279	0.0196667	0.00241587	0.00316756	994.45	1000			0.0349471	0.00357497	0.00329004
																					777	4.77524	0.587124	0.133149	0.0173638	0.0117494	0.0195362	0.00239983	0.00314654	994.487	1000			0.0347152	0.00355125	0.00326821
																					778	4.74355	0.583227	0.132265	0.0172485	0.0116714	0.0194065	0.00238391	0.00312566	994.524	1000			0.0344848	0.00352768	0.00324652
																					779	4.71207	0.579357	0.131387	0.0171341	0.011594	0.0192777	0.00236809	0.00310491	994.56	1000			0.0342559	0.00350427	0.00322497
																					780	4.6808	0.575512	0.130515	0.0170203	0.011517	0.0191498	0.00235237	0.00308431	994.596	1000			0.0340286	0.00348101	0.00320357
																					781	4.64973	0.571692	0.129649	0.0169074	0.0114406	0.0190227	0.00233676	0.00306384	994.632	1000			0.0338027	0.00345791	0.00318231
																					782	4.61887	0.567898	0.128789	0.0167952	0.0113647	0.0188965	0.00232125	0.0030435	994.668	1000			0.0335784	0.00343496	0.00316119
																					783	4.58822	0.564129	0.127934	0.0166837	0.0112893	0.018771	0.00230584	0.00302331	994.703	1000			0.0333555	0.00341216	0.00314021
																					784	4.55777	0.560385	0.127085	0.016573	0.0112143	0.0186465	0.00229054	0.00300324	994.738	1000			0.0331342	0.00338952	0.00311937
																						105739	34943.2	5415.31	485.856	218.52	636.659	71.2032	68.3566					0.766504	0.153787	0.0749792
																									146584

### Sheet: S6b CD CFum
		Cohort		Treatment	Effect size			The aim of this sheet is to model a counterfactual for a given cohort, treatment group and effect size assumption.														Alive				Died							New admissions to
	STEP 6b:	Community-dwelling		Untreated	Mid				Changes from the status quo model occur through changed transition probabilities from the place of care (transition weights).													Home	Hospital	CH	Hospice	Home	Hospital	CH	Hospice	DEAD	ALL			Hospital	CH	Hospice
																					0	1000	0	0	0	0	0	0	0	0	1000			0	0	0
																					1	988.072	8.75451	1.31055	0.289899	1.57333	0	0	0	1.57333	1000			8.75451	1.31055	0.289899
																					2	976.838	16.6255	2.56945	0.522024	1.55456	0.257367	0.0123505	0.0472566	3.44487	1000			8.65164	1.30214	0.287265
		MODEL OUTPUTS												Transition weights							3	966.236	23.6979	3.77858	0.707482	1.53689	0.488761	0.0242143	0.0850954	5.57983	1000			8.55479	1.29391	0.284749
				Mortality (QUINTILES)											Home to hospital			1.63			4	956.209	30.0482	4.93977	0.855256	1.52021	0.696675	0.0356092	0.115327	7.94765	1000			8.46341	1.28585	0.282341
			Life days	56 days	128 days	229 days	403 days	1325 days							Home to CH			1.535			5	946.705	35.7459	6.05474	0.972614	1.50443	0.883364	0.0465522	0.139416	10.5214	1000			8.37701	1.27795	0.280031
		Model	248.273	0.202157	0.402215	0.601299	0.802337	0.995437							Home to hospice			0.84			6	937.678	40.8537	7.12517	1.06543	1.48948	1.05087	0.0570596	0.158546	13.2774	1000			8.29514	1.27019	0.277812
		SQ	248.344	0.200685	0.400704	0.599884	0.800512	0.995008							Hospital to home		Fixed	1			7	929.086	45.4283	8.15268	1.13846	1.47528	1.20103	0.0671474	0.173676	16.1945	1000			8.21738	1.26258	0.275676
		Difference	0.0716397	0.00147174	0.00151031	0.00141491	0.00182547	0.000428769							Hospital to CH		Fixed	1			8	920.89	49.521	9.13879	1.19553	1.46176	1.33551	0.0768305	0.18558	19.2542	1000			8.14338	1.25509	0.273616
															Hospital to hospice		Fixed	1			9	913.057	53.1782	10.085	1.23976	1.44887	1.45583	0.0861236	0.194884	22.4399	1000			8.07281	1.24773	0.271625
					Outcomes										CH to home		Fixed	1			10	905.555	56.4418	10.9928	1.27365	1.43654	1.56334	0.0950407	0.202094	25.7369	1000			8.00535	1.24048	0.269698
			Deaths in	Home	Hospital	Care Home	Hospice	ALL							CH to hospital		Fixed	1			11	898.355	59.3498	11.8634	1.29923	1.42474	1.65929	0.103595	0.207618	29.1321	1000			7.94075	1.23334	0.26783
			Model	0.296564	0.567742	0.076866	0.0542648	0.995437							Hospice to home		Fixed	1			12	891.433	61.9366	12.6983	1.31812	1.41341	1.74478	0.1118	0.211787	32.6139	1000			7.87876	1.22631	0.266017
			Untreated	0.296358	0.567169	0.0768845	0.054596	0.995008							Death at home		Fixed	1			13	884.765	64.233	13.4987	1.33166	1.40252	1.82082	0.119668	0.214868	36.1718	1000			7.81915	1.21937	0.264253
			Difference	0.000205721	0.000572845	1.85801e-05	0.000331217	0.00043092							Death in hospital		Fixed	1			14	878.329	66.2673	14.2659	1.34091	1.39203	1.88833	0.127212	0.217075	39.7964	1000			7.76172	1.21252	0.262536
															Death in CH		Fixed	1			15	872.108	68.0648	15.001	1.34673	1.3819	1.94814	0.134441	0.218583	43.4795	1000			7.7063	1.20577	0.260862
			HU	Home	Hospital	Care Home	Hospice	ALL							Death in hospice		Fixed	1			16	866.083	69.6484	15.7052	1.3498	1.37212	2.00098	0.141369	0.21953	47.2135	1000			7.65271	1.1991	0.259227
			Days in	216.037	22.3268	9.52461	0.384512	248.273							Death Quintile 1			0.777			17	860.239	71.0389	16.3795	1.35069	1.36264	2.04754	0.148005	0.220031	50.9917	1000			7.6008	1.19251	0.25763
			Admits in		1.90258	0.301542	0.0647284								Death Quintile 2			0.749			18	854.562	72.255	17.0251	1.34985	1.35344	2.08841	0.15436	0.220177	54.8081	1000			7.55044	1.186	0.256066
															Death Quintile 3			0.74975			19	849.038	73.3138	17.643	1.34764	1.34451	2.12417	0.160444	0.22004	58.6573	1000			7.50151	1.17956	0.254535
			365 days	Home	Hospital	Care Home	Hospice								Death Quintile 4			0.748			20	843.657	74.2305	18.2341	1.34434	1.33582	2.15529	0.166267	0.219679	62.5343	1000			7.45388	1.17319	0.253033
			Deaths in	0.232485	0.436925	0.0573162	0.0419405								Death Quintile 5			0.749			21	838.406	75.0191	18.7994	1.3402	1.32735	2.18224	0.171837	0.219142	66.4349	1000			7.40747	1.1669	0.251559
			Days in	168.344	17.116	7.09539	0.29598														22	833.278	75.6921	19.3398	1.3354	1.31909	2.20542	0.177165	0.218467	70.355	1000			7.36218	1.16067	0.250112
			Admits in		1.48045	0.234466	0.0503533														23	828.262	76.2608	19.8563	1.33009	1.31102	2.22521	0.182258	0.217684	74.2912	1000			7.31792	1.1545	0.248688
														TRANSITION PROBABILITIES (24hr)							24	823.35	76.7355	20.3496	1.32439	1.30313	2.24193	0.187125	0.216819	78.2402	1000			7.27462	1.1484	0.247287
														Home	Hospital	Care Home	Hospice	Dead	SUM		25	818.536	77.1254	20.8205	1.31839	1.2954	2.25588	0.191773	0.215889	82.1992	1000			7.23221	1.14235	0.245908
													Home to	0.988072	0.00875451	0.00131055	0.000289899	0.00157333	1		26	813.813	77.439	21.27	1.31218	1.28783	2.26735	0.196212	0.214912	86.1655	1000			7.19063	1.13637	0.244549
		MODEL INPUTS			N=	1000	Horizon=	1325					Hospt to	0.0588494	0.910833	0.000825085	9.40849e-05	0.0293982	1		27	809.175	77.6839	21.6987	1.3058	1.2804	2.27657	0.200447	0.213899	90.1368	1000			7.14982	1.13043	0.24321
				Home	Hospital	Care Home	Hospice	ALL					CH to	0.02238	0.00118858	0.967007		0.00942396	1		28	804.616	77.8668	22.1073	1.29932	1.2731	2.28376	0.204487	0.21286	94.111	1000			7.10972	1.12456	0.241888
			Start pop	1	0	0	0	1					Hospc to	0.0271942			0.809795	0.16301	1		29	800.13	77.9939	22.4967	1.29277	1.26593	2.28914	0.208338	0.211803	98.0862	1000			7.07029	1.11873	0.240584
																					30	795.715	78.071	22.8674	1.28617	1.25887	2.29288	0.212008	0.210735	102.061	1000			7.03149	1.11296	0.239295
														TRANSITION PROBABILITIES (24hr)							31	791.364	78.1029	23.2202	1.27956	1.25192	2.29514	0.215502	0.20966	106.033	1000			6.99327	1.10724	0.238022
														Home	Hospital	Care Home	Hospice	Dead	SUM		32	787.076	78.0943	23.5557	1.27295	1.24508	2.29608	0.218826	0.208582	110.001	1000			6.95561	1.10156	0.236764
	Notes on Transition weights in the Counterfactual models:												Home to	0.988323	0.00875451	0.00131055	0.000289899	0.00132219	1		33	782.845	78.0494	23.8744	1.26635	1.23833	2.29583	0.221988	0.207503	113.965	1000			6.91846	1.09593	0.23552
													Hospt to	0.0588494	0.915526	0.000825085	9.40849e-05	0.0247056	1		34	778.669	77.9718	24.1771	1.25977	1.23167	2.29451	0.224992	0.206428	117.923	1000			6.8818	1.09035	0.234289
	The status quo (SQ) sheet established the transition probabilities for the cohort pooled (treated and untreated).												CH to	0.02238	0.00118858	0.968512		0.0079197	1		35	774.544	77.8649	24.4643	1.25323	1.2251	2.29223	0.227844	0.205356	121.873	1000			6.8456	1.08481	0.233071
													Hospc to	0.0271942			0.835815	0.136991	1		36	770.469	77.7318	24.7364	1.24672	1.21862	2.28909	0.23055	0.204289	125.816	1000			6.80983	1.07932	0.231866
	In the counterfactual (CF) sheets we already established in step 4 what we think the place of death																				37	766.441	77.5751	24.9942	1.24026	1.2122	2.28517	0.233115	0.203229	129.75	1000			6.77448	1.07387	0.230672
		outcomes are under different regimens (treated | untreated) and different effect assumptions (mid, strong, weak)												TRANSITION PROBABILITIES (24hr)							38	762.457	77.3975	25.238	1.23385	1.20587	2.28057	0.235544	0.202176	133.674	1000			6.73952	1.06846	0.229489
														Home	Hospital	Care Home	Hospice	Dead	SUM		39	758.515	77.2012	25.4685	1.22748	1.1996	2.27535	0.237842	0.20113	137.588	1000			6.70493	1.06309	0.228318
	In the CF sheets we then assume that home SPC for the community-dwelling sample can only change transition probability from												Home to	0.988351	0.00875451	0.00131055	0.000289899	0.00129432	1		40	754.614	76.9881	25.686	1.22117	1.1934	2.26957	0.240014	0.200092	141.491	1000			6.6707	1.05777	0.227156
		home to hosptial, care home and hospice (in line with the Cochrane review evidence) but that it does not change											Hospt to	0.0588494	0.916047	0.000825085	9.40849e-05	0.0241848	1		41	750.752	76.7601	25.891	1.2149	1.18726	2.26331	0.242063	0.199063	145.382	1000			6.6368	1.05248	0.226006
			probability of transition from other places once admitted (absent evidence to inform such analysis).										CH to	0.02238	0.00118858	0.968679		0.00775275	1		42	746.926	76.5189	26.084	1.20869	1.18118	2.25661	0.243996	0.198041	149.262	1000			6.60323	1.04723	0.224864
													Hospc to	0.0271942			0.838703	0.134103	1		43	743.136	76.266	26.2655	1.20252	1.17516	2.24952	0.245815	0.197028	153.13	1000			6.56997	1.04202	0.223733
	Because probability of death differs by place, by moving people between places we impact survival in the model, which																				44	739.381	76.0026	26.4357	1.19641	1.1692	2.24208	0.247525	0.196023	156.985	1000			6.53701	1.03684	0.22261
		we can’t allow because treatment should not impact survival in our assumptions. Therefore we adjust survival												TRANSITION PROBABILITIES (24hr)							45	735.658	75.73	26.5953	1.19034	1.16329	2.23434	0.249129	0.195027	160.826	1000			6.50434	1.0317	0.221497
			using weights to keep survival constant across CF scenarios. By applying constant weights across											Home	Hospital	Care Home	Hospice	Dead	SUM		46	731.967	75.4494	26.7444	1.18432	1.15743	2.22633	0.250633	0.194038	164.655	1000			6.47193	1.0266	0.220392
				places for a given time period, we are assuming that relative risk of death in each place									Home to	0.988328	0.00875451	0.00131055	0.000289899	0.00131752	1		47	728.307	75.1616	26.8836	1.17836	1.15163	2.21807	0.252038	0.193057	168.47	1000			6.4398	1.02153	0.219295
					is constant and that changing risk of death across timeframes reflects								Hospt to	0.0588494	0.915613	0.000825085	9.40849e-05	0.0246182	1		48	724.676	74.8676	27.0131	1.17243	1.14587	2.20961	0.25335	0.192084	172.27	1000			6.40792	1.01649	0.218207
						changing casemix in who is in these different places.							CH to	0.02238	0.00118858	0.96854		0.00789168	1		49	721.075	74.5682	27.1334	1.16656	1.14016	2.20097	0.25457	0.191119	176.057	1000			6.37629	1.01149	0.217127
													Hospc to	0.0271942			0.8363	0.136506	1		50	717.501	74.2641	27.2447	1.16073	1.13449	2.19217	0.255704	0.190161	179.83	1000			6.3449	1.00653	0.216055
	We don't benchmark on healthcare utilisation (HU) in the CF sheets but rather alow HU change as a function of pathways																				51	713.954	73.956	27.3474	1.15494	1.12887	2.18323	0.256753	0.189211	183.588	1000			6.31375	1.00159	0.21499
		to place of death.												TRANSITION PROBABILITIES (24hr)							52	710.433	73.6444	27.4419	1.1492	1.12329	2.17417	0.257721	0.188268	187.331	1000			6.28282	0.99669	0.213933
														Home	Hospital	Care Home	Hospice	Dead	SUM		53	706.938	73.3299	27.5283	1.1435	1.11775	2.16501	0.258611	0.187332	191.06	1000			6.25211	0.991819	0.212883
													Home to	0.988303	0.00875451	0.00131055	0.000289899	0.00134164	1		54	703.468	73.0129	27.607	1.13784	1.11225	2.15576	0.259425	0.186402	194.774	1000			6.22162	0.986979	0.21184
													Hospt to	0.0588494	0.915163	0.000825085	9.40849e-05	0.0250689	1		55	700.023	72.6939	27.6784	1.13222	1.10679	2.14645	0.260168	0.18548	198.473	1000			6.19133	0.98217	0.210804
													CH to	0.02238	0.00118858	0.968395		0.00803616	1		56	696.601	72.3733	27.7426	1.12664	1.10137	2.13707	0.26084	0.184564	202.157	1000			6.16125	0.977391	0.209775
													Hospc to	0.0271942			0.833801	0.139005	1		57	693.377	72.391	27.8417	1.15042	0.921042	1.78803	0.219713	0.15434	205.24	1000			6.13137	0.972642	0.208753
																					58	690.195	72.3791	27.9334	1.16936	0.91678	1.78846	0.220498	0.157597	208.323	1000			6.10327	0.968432	0.20782
																					59	687.052	72.3404	28.0181	1.18427	0.912572	1.78817	0.221224	0.160191	211.405	1000			6.07552	0.964252	0.206897
																					60	683.946	72.2776	28.096	1.19581	0.908416	1.78721	0.221895	0.162233	214.485	1000			6.0481	0.960101	0.205982
																					61	680.874	72.1931	28.1672	1.20455	0.904309	1.78566	0.222511	0.163814	217.561	1000			6.021	0.955978	0.205076
																					62	677.835	72.0888	28.2322	1.21096	0.900248	1.78357	0.223076	0.165012	220.633	1000			5.99419	0.951882	0.204177
																					63	674.827	71.9668	28.291	1.21542	0.89623	1.781	0.22359	0.16589	223.7	1000			5.96767	0.947814	0.203286
																					64	671.848	71.8289	28.344	1.21827	0.892252	1.77798	0.224056	0.166502	226.761	1000			5.9414	0.943771	0.202403
																					65	668.897	71.6766	28.3912	1.21978	0.888314	1.77458	0.224475	0.166892	229.815	1000			5.91539	0.939753	0.201526
																					66	665.973	71.5114	28.433	1.22017	0.884413	1.77081	0.22485	0.167098	232.862	1000			5.88961	0.935761	0.200657
																					67	663.075	71.3346	28.4695	1.21963	0.880546	1.76673	0.225181	0.167151	235.902	1000			5.86406	0.931792	0.199793
																					68	660.2	71.1474	28.5009	1.21832	0.876714	1.76236	0.225469	0.167077	238.933	1000			5.83873	0.927847	0.198936
																					69	657.349	70.9509	28.5273	1.21637	0.872913	1.75774	0.225718	0.166898	241.957	1000			5.8136	0.923926	0.198085
																					70	654.52	70.746	28.5491	1.21391	0.869143	1.75289	0.225928	0.166632	244.971	1000			5.78867	0.920027	0.19724
																					71	651.712	70.5338	28.5663	1.211	0.865403	1.74782	0.2261	0.166293	247.977	1000			5.76393	0.91615	0.196401
																					72	648.925	70.3149	28.5791	1.20774	0.86169	1.74258	0.226236	0.165896	250.973	1000			5.73937	0.912295	0.195567
																					73	646.158	70.0901	28.5876	1.20419	0.858005	1.73717	0.226338	0.165449	253.96	1000			5.71499	0.908462	0.194738
																					74	643.41	69.86	28.5921	1.20039	0.854347	1.73162	0.226405	0.164962	256.938	1000			5.69077	0.90465	0.193915
																					75	640.68	69.6254	28.5927	1.1964	0.850713	1.72593	0.226441	0.164442	259.905	1000			5.66672	0.900859	0.193097
																					76	637.969	69.3867	28.5894	1.19226	0.847104	1.72014	0.226445	0.163896	262.863	1000			5.64283	0.897088	0.192284
																					77	635.275	69.1444	28.5825	1.18798	0.843519	1.71424	0.226419	0.163328	265.81	1000			5.61909	0.893338	0.191475
																					78	632.598	68.899	28.5721	1.1836	0.839957	1.70825	0.226365	0.162742	268.747	1000			5.59549	0.889607	0.190671
																					79	629.937	68.6508	28.5583	1.17915	0.836418	1.70219	0.226282	0.162142	271.675	1000			5.57204	0.885896	0.189872
																					80	627.293	68.4003	28.5413	1.17463	0.8329	1.69606	0.226173	0.161532	274.591	1000			5.54873	0.882205	0.189077
																					81	624.664	68.1478	28.5211	1.17006	0.829403	1.68987	0.226038	0.160913	277.497	1000			5.52556	0.878532	0.188287
																					82	622.05	67.8936	28.4979	1.16545	0.825927	1.68363	0.225878	0.160287	280.393	1000			5.50252	0.874878	0.187501
																					83	619.451	67.638	28.4718	1.16082	0.822471	1.67735	0.225695	0.159656	283.278	1000			5.47961	0.871243	0.18672
																					84	616.867	67.3812	28.4429	1.15618	0.819035	1.67104	0.225488	0.159022	286.153	1000			5.45683	0.867627	0.185942
																					85	614.297	67.1234	28.4113	1.15152	0.815618	1.66469	0.225259	0.158385	289.017	1000			5.43417	0.864028	0.185169
																					86	611.741	66.8648	28.3771	1.14686	0.81222	1.65832	0.225009	0.157747	291.87	1000			5.41164	0.860447	0.1844
																					87	609.199	66.6057	28.3405	1.14219	0.808841	1.65194	0.224738	0.157108	294.713	1000			5.38922	0.856884	0.183634
																					88	606.67	66.3461	28.3014	1.13754	0.80548	1.64553	0.224448	0.15647	297.545	1000			5.36692	0.853339	0.182873
																					89	604.155	66.0864	28.2601	1.13289	0.802136	1.63912	0.224138	0.155832	300.366	1000			5.34474	0.849811	0.182115
																					90	601.652	65.8264	28.2165	1.12825	0.79881	1.6327	0.223811	0.155195	303.176	1000			5.32267	0.8463	0.181362
																					91	599.163	65.5665	28.1708	1.12362	0.795502	1.62628	0.223466	0.154559	305.976	1000			5.30071	0.842806	0.180612
																					92	596.686	65.3067	28.1231	1.119	0.79221	1.61986	0.223104	0.153925	308.765	1000			5.27886	0.839329	0.179866
																					93	594.221	65.0471	28.0734	1.1144	0.788935	1.61344	0.222726	0.153293	311.544	1000			5.25712	0.835868	0.179123
																					94	591.769	64.7878	28.0219	1.10982	0.785676	1.60703	0.222333	0.152662	314.311	1000			5.23548	0.832424	0.178384
																					95	589.329	64.5288	27.9685	1.10525	0.782434	1.60062	0.221925	0.152035	317.068	1000			5.21395	0.828996	0.177649
																					96	586.901	64.2703	27.9134	1.1007	0.779208	1.59422	0.221502	0.151409	319.815	1000			5.19253	0.825585	0.176917
																					97	584.484	64.0124	27.8566	1.09617	0.775997	1.58784	0.221066	0.150786	322.55	1000			5.1712	0.822189	0.176189
																					98	582.08	63.755	27.7983	1.09166	0.772802	1.58146	0.220616	0.150165	325.276	1000			5.14998	0.81881	0.175464
																					99	579.686	63.4982	27.7384	1.08717	0.769623	1.57511	0.220154	0.149548	327.99	1000			5.12886	0.815446	0.174743
																					100	577.304	63.2421	27.6771	1.0827	0.766458	1.56876	0.21968	0.148932	330.694	1000			5.10784	0.812097	0.174025
																					101	574.934	62.9867	27.6143	1.07825	0.763309	1.56243	0.219194	0.14832	333.387	1000			5.08691	0.808764	0.17331
																					102	572.574	62.732	27.5503	1.07381	0.760174	1.55612	0.218697	0.14771	336.07	1000			5.06608	0.805447	0.172599
																					103	570.226	62.4781	27.4849	1.0694	0.757055	1.54983	0.21819	0.147102	338.742	1000			5.04535	0.802144	0.171891
																					104	567.888	62.225	27.4183	1.06501	0.753949	1.54356	0.217672	0.146498	341.404	1000			5.02471	0.798857	0.171186
																					105	565.561	61.9728	27.3505	1.06064	0.750859	1.53731	0.217145	0.145896	344.055	1000			5.00417	0.795585	0.170485
																					106	563.245	61.7214	27.2816	1.05628	0.747782	1.53108	0.216608	0.145297	346.696	1000			4.98372	0.792327	0.169786
																					107	560.94	61.4709	27.2117	1.05195	0.74472	1.52487	0.216062	0.144701	349.326	1000			4.96336	0.789084	0.169091
																					108	558.644	61.2213	27.1407	1.04763	0.741671	1.51868	0.215508	0.144107	351.946	1000			4.94309	0.785856	0.168399
																					109	556.36	60.9726	27.0687	1.04334	0.738637	1.51251	0.214946	0.143516	354.556	1000			4.92292	0.782642	0.167711
																					110	554.086	60.7248	26.9958	1.03906	0.735616	1.50637	0.214376	0.142928	357.155	1000			4.90283	0.779443	0.167025
																					111	551.821	60.478	26.922	1.03481	0.732609	1.50024	0.213799	0.142342	359.744	1000			4.88283	0.776258	0.166342
																					112	549.567	60.2321	26.8474	1.03057	0.729615	1.49415	0.213214	0.141759	362.323	1000			4.86292	0.773087	0.165663
																					113	547.324	59.9871	26.7719	1.02635	0.726635	1.48807	0.212623	0.141178	364.891	1000			4.8431	0.76993	0.164986
																					114	545.09	59.7431	26.6957	1.02215	0.723668	1.48202	0.212025	0.140601	367.449	1000			4.82337	0.766787	0.164313
																					115	542.866	59.5001	26.6188	1.01797	0.720715	1.47599	0.211422	0.140025	369.997	1000			4.80372	0.763659	0.163642
																					116	540.651	59.258	26.5411	1.01381	0.717774	1.46999	0.210813	0.139453	372.536	1000			4.78416	0.760543	0.162974
																					117	538.447	59.017	26.4628	1.00967	0.714847	1.46401	0.210198	0.138883	375.063	1000			4.76468	0.757442	0.16231
																					118	536.252	58.7768	26.3839	1.00555	0.711932	1.45805	0.209578	0.138315	377.581	1000			4.74529	0.754354	0.161648
																					119	534.067	58.5377	26.3044	1.00144	0.70903	1.45212	0.208953	0.13775	380.089	1000			4.72599	0.75128	0.160989
																					120	531.892	58.2995	26.2244	0.997352	0.706141	1.44621	0.208323	0.137188	382.587	1000			4.70676	0.748219	0.160333
																					121	529.726	58.0624	26.1438	0.993282	0.703264	1.44033	0.207689	0.136628	385.075	1000			4.68762	0.745171	0.15968
																					122	527.569	57.8262	26.0627	0.98923	0.7004	1.43447	0.207051	0.13607	387.553	1000			4.66856	0.742136	0.15903
																					123	525.422	57.5909	25.9811	0.985196	0.697549	1.42863	0.206409	0.135515	390.021	1000			4.64958	0.739115	0.158382
																					124	523.284	57.3567	25.8991	0.98118	0.69471	1.42282	0.205763	0.134963	392.479	1000			4.63069	0.736107	0.157738
																					125	521.155	57.1234	25.8167	0.977181	0.691883	1.41703	0.205113	0.134412	394.928	1000			4.61187	0.733112	0.157096
																					126	519.035	56.8911	25.7339	0.9732	0.689068	1.41127	0.204461	0.133865	397.366	1000			4.59314	0.730129	0.156457
																					127	516.925	56.6597	25.6508	0.969236	0.686266	1.40553	0.203805	0.133319	399.795	1000			4.57449	0.72716	0.155821
																					128	514.824	56.4294	25.5673	0.965289	0.683475	1.39981	0.203146	0.132776	402.215	1000			4.55591	0.724203	0.155187
																					129	512.745	56.2294	25.4877	0.964147	0.666348	1.36473	0.198217	0.129448	404.573	1000			4.53742	0.721259	0.154556
																					130	510.678	56.0278	25.4078	0.962568	0.663658	1.3599	0.1976	0.129295	406.924	1000			4.51913	0.718371	0.153935
																					131	508.621	55.825	25.3275	0.960625	0.660983	1.35502	0.19698	0.129083	409.266	1000			4.50093	0.715495	0.153317
																					132	506.574	55.6212	25.2468	0.95838	0.65832	1.35012	0.196358	0.128823	411.599	1000			4.48283	0.712632	0.152701
																					133	504.537	55.4164	25.1659	0.955885	0.655671	1.34519	0.195732	0.128522	413.925	1000			4.46482	0.709781	0.152089
																					134	502.51	55.2109	25.0846	0.953183	0.653034	1.34024	0.195105	0.128187	416.241	1000			4.44689	0.706943	0.151479
																					135	500.493	55.0048	25.003	0.950309	0.650411	1.33527	0.194474	0.127824	418.549	1000			4.42905	0.704117	0.150872
																					136	498.485	54.7983	24.9212	0.947295	0.6478	1.33028	0.193842	0.127439	420.848	1000			4.41129	0.701303	0.150268
																					137	496.486	54.5914	24.8391	0.944165	0.645201	1.32529	0.193208	0.127035	423.139	1000			4.39361	0.698501	0.149666
																					138	494.497	54.3843	24.7568	0.940941	0.642614	1.32028	0.192572	0.126615	425.421	1000			4.37602	0.695711	0.149067
																					139	492.516	54.177	24.6744	0.937641	0.640039	1.31527	0.191934	0.126183	427.695	1000			4.3585	0.692933	0.148471
																					140	490.545	53.9697	24.5917	0.93428	0.637475	1.31026	0.191294	0.12574	429.959	1000			4.34107	0.690166	0.147877
																					141	488.582	53.7625	24.5089	0.93087	0.634924	1.30525	0.190653	0.12529	432.216	1000			4.32371	0.687411	0.147286
																					142	486.628	53.5554	24.4259	0.927421	0.632383	1.30024	0.190011	0.124832	434.463	1000			4.30643	0.684668	0.146698
																					143	484.683	53.3485	24.3428	0.923943	0.629854	1.29523	0.189368	0.12437	436.702	1000			4.28922	0.681937	0.146112
																					144	482.746	53.1418	24.2595	0.920442	0.627337	1.29022	0.188723	0.123903	438.932	1000			4.27209	0.679217	0.145529
																					145	480.818	52.9354	24.1762	0.916925	0.62483	1.28522	0.188078	0.123434	441.154	1000			4.25504	0.676508	0.144948
																					146	478.898	52.7293	24.0928	0.913397	0.622334	1.28023	0.187432	0.122962	443.367	1000			4.23806	0.67381	0.144369
																					147	476.986	52.5237	24.0093	0.909862	0.619849	1.27525	0.186785	0.122489	445.571	1000			4.22115	0.671124	0.143793
																					148	475.083	52.3185	23.9257	0.906324	0.617374	1.27028	0.186138	0.122015	447.767	1000			4.20432	0.668449	0.14322
																					149	473.187	52.1137	23.8421	0.902785	0.614911	1.26531	0.18549	0.121541	449.954	1000			4.18755	0.665785	0.142649
																					150	471.3	51.9094	23.7585	0.899248	0.612458	1.26036	0.184842	0.121066	452.133	1000			4.17086	0.663132	0.14208
																					151	469.421	51.7057	23.6748	0.895716	0.610015	1.25542	0.184194	0.120592	454.303	1000			4.15424	0.66049	0.141513
																					152	467.549	51.5025	23.5912	0.892189	0.607582	1.25049	0.183545	0.120118	456.465	1000			4.13769	0.657859	0.140949
																					153	465.686	51.2999	23.5075	0.888669	0.60516	1.24558	0.182896	0.119645	458.618	1000			4.12121	0.655239	0.140388
																					154	463.83	51.0979	23.4238	0.885158	0.602748	1.24068	0.182248	0.119173	460.763	1000			4.10479	0.65263	0.139829
																					155	461.982	50.8965	23.3402	0.881657	0.600346	1.23579	0.181599	0.118702	462.899	1000			4.08845	0.650031	0.139272
																					156	460.142	50.6958	23.2566	0.878165	0.597955	1.23092	0.180951	0.118233	465.027	1000			4.07217	0.647443	0.138717
																					157	458.31	50.4956	23.173	0.874684	0.595573	1.22607	0.180303	0.117764	467.147	1000			4.05596	0.644866	0.138165
																					158	456.485	50.2962	23.0895	0.871215	0.593201	1.22123	0.179655	0.117298	469.258	1000			4.03982	0.642299	0.137615
																					159	454.667	50.0974	23.0061	0.867757	0.590839	1.2164	0.179007	0.116832	471.361	1000			4.02374	0.639743	0.137067
																					160	452.857	49.8993	22.9227	0.864312	0.588487	1.2116	0.17836	0.116369	473.456	1000			4.00773	0.637197	0.136521
																					161	451.055	49.7019	22.8394	0.860879	0.586144	1.20681	0.177714	0.115907	475.543	1000			3.99179	0.634662	0.135978
																					162	449.26	49.5051	22.7562	0.857458	0.583811	1.20203	0.177068	0.115446	477.621	1000			3.97591	0.632137	0.135437
																					163	447.472	49.3091	22.673	0.854051	0.581488	1.19727	0.176423	0.114988	479.691	1000			3.9601	0.629622	0.134898
																					164	445.692	49.1138	22.59	0.850656	0.579174	1.19253	0.175778	0.114531	481.753	1000			3.94435	0.627118	0.134361
																					165	443.919	48.9192	22.5071	0.847274	0.57687	1.18781	0.175135	0.114075	483.807	1000			3.92867	0.624623	0.133827
																					166	442.153	48.7253	22.4243	0.843906	0.574575	1.1831	0.174492	0.113622	485.853	1000			3.91305	0.622139	0.133294
																					167	440.395	48.5321	22.3416	0.840551	0.57229	1.17841	0.17385	0.11317	487.891	1000			3.89749	0.619665	0.132764
																					168	438.644	48.3397	22.259	0.837209	0.570013	1.17374	0.173209	0.11272	489.92	1000			3.882	0.617201	0.132236
																					169	436.899	48.148	22.1766	0.83388	0.567747	1.16909	0.172569	0.112272	491.942	1000			3.86657	0.614747	0.131711
																					170	435.162	47.957	22.0943	0.830565	0.565489	1.16445	0.171929	0.111826	493.956	1000			3.8512	0.612303	0.131187
																					171	433.432	47.7667	22.0121	0.827262	0.563241	1.15983	0.171291	0.111381	495.962	1000			3.83589	0.609869	0.130665
																					172	431.709	47.5772	21.9301	0.823973	0.561002	1.15523	0.170655	0.110938	497.959	1000			3.82065	0.607445	0.130146
																					173	429.993	47.3884	21.8483	0.820697	0.558771	1.15065	0.170019	0.110497	499.949	1000			3.80547	0.60503	0.129629
																					174	428.284	47.2003	21.7666	0.817435	0.55655	1.14608	0.169384	0.110058	501.931	1000			3.79035	0.602626	0.129113
																					175	426.582	47.013	21.6851	0.814185	0.554338	1.14153	0.168751	0.10962	503.906	1000			3.77529	0.600231	0.1286
																					176	424.887	46.8264	21.6037	0.810948	0.552135	1.137	0.168119	0.109184	505.872	1000			3.76029	0.597845	0.128089
																					177	423.198	46.6405	21.5225	0.807725	0.549941	1.13249	0.167488	0.10875	507.831	1000			3.74535	0.59547	0.12758
																					178	421.517	46.4554	21.4415	0.804514	0.547756	1.12799	0.166859	0.108318	509.782	1000			3.73048	0.593104	0.127073
																					179	419.842	46.2709	21.3607	0.801317	0.545579	1.12351	0.166231	0.107888	511.725	1000			3.71566	0.590747	0.126568
																					180	418.174	46.0872	21.28	0.798132	0.543412	1.11905	0.165604	0.107459	513.66	1000			3.7009	0.5884	0.126065
																					181	416.513	45.9043	21.1996	0.79496	0.541253	1.11461	0.164979	0.107032	515.588	1000			3.6862	0.586063	0.125565
																					182	414.858	45.722	21.1193	0.791801	0.539102	1.11019	0.164355	0.106606	517.509	1000			3.67156	0.583734	0.125066
																					183	413.21	45.5405	21.0392	0.788655	0.536961	1.10578	0.163733	0.106183	519.421	1000			3.65698	0.581416	0.124569
																					184	411.569	45.3597	20.9594	0.785521	0.534828	1.10139	0.163112	0.105761	521.326	1000			3.64246	0.579106	0.124074
																					185	409.934	45.1796	20.8797	0.782401	0.532704	1.09702	0.162493	0.105341	523.224	1000			3.628	0.576806	0.123581
																					186	408.306	45.0002	20.8002	0.779292	0.530588	1.09266	0.161875	0.104922	525.114	1000			3.61359	0.574515	0.12309
																					187	406.685	44.8215	20.721	0.776196	0.528481	1.08832	0.161259	0.104505	526.996	1000			3.59924	0.572233	0.122602
																					188	405.07	44.6435	20.6419	0.773113	0.526382	1.084	0.160645	0.10409	528.872	1000			3.58495	0.569961	0.122115
																					189	403.461	44.4663	20.5631	0.770042	0.524291	1.0797	0.160032	0.103677	530.739	1000			3.57072	0.567698	0.12163
																					190	401.859	44.2897	20.4845	0.766983	0.522209	1.07541	0.159421	0.103265	532.6	1000			3.55655	0.565443	0.121147
																					191	400.264	44.1139	20.4061	0.763937	0.520136	1.07114	0.158811	0.102855	534.453	1000			3.54243	0.563198	0.120666
																					192	398.674	43.9388	20.3279	0.760903	0.51807	1.06689	0.158203	0.102446	536.298	1000			3.52836	0.560962	0.120187
																					193	397.091	43.7643	20.2499	0.757881	0.516013	1.06265	0.157597	0.102039	538.136	1000			3.51436	0.558734	0.119709
																					194	395.515	43.5906	20.1722	0.754871	0.513965	1.05843	0.156993	0.101634	539.967	1000			3.50041	0.556516	0.119234
																					195	393.945	43.4175	20.0947	0.751873	0.511924	1.05423	0.15639	0.10123	541.791	1000			3.48651	0.554307	0.118761
																					196	392.381	43.2451	20.0174	0.748888	0.509892	1.05004	0.155789	0.100828	543.608	1000			3.47268	0.552106	0.118289
																					197	390.823	43.0734	19.9403	0.745914	0.507868	1.04588	0.15519	0.100428	545.417	1000			3.45889	0.549914	0.11782
																					198	389.272	42.9024	19.8635	0.742952	0.505852	1.04172	0.154592	0.100029	547.219	1000			3.44517	0.547731	0.117352
																					199	387.727	42.7321	19.7869	0.740002	0.503844	1.03759	0.153997	0.099632	549.014	1000			3.43149	0.545557	0.116886
																					200	386.188	42.5625	19.7106	0.737064	0.501844	1.03347	0.153403	0.0992364	550.802	1000			3.41787	0.543391	0.116422
																					201	384.655	42.3935	19.6344	0.734138	0.499852	1.02937	0.152811	0.0988424	552.583	1000			3.40431	0.541234	0.11596
																					202	383.128	42.2253	19.5585	0.731223	0.497868	1.02528	0.152221	0.09845	554.357	1000			3.3908	0.539086	0.1155
																					203	381.607	42.0577	19.4829	0.728321	0.495891	1.02121	0.151632	0.0980591	556.124	1000			3.37734	0.536946	0.115041
																					204	380.093	41.8907	19.4075	0.725429	0.493923	1.01716	0.151046	0.0976698	557.884	1000			3.36394	0.534815	0.114585
																					205	378.584	41.7244	19.3323	0.72255	0.491963	1.01312	0.150461	0.0972821	559.636	1000			3.35059	0.532693	0.11413
																					206	377.082	41.5588	19.2574	0.719682	0.49001	1.0091	0.149878	0.0968959	561.382	1000			3.3373	0.530578	0.113677
																					207	375.585	41.3939	19.1827	0.716825	0.488066	1.00509	0.149298	0.0965113	563.121	1000			3.32405	0.528473	0.113226
																					208	374.095	41.2296	19.1082	0.71398	0.486129	1.0011	0.148718	0.0961282	564.853	1000			3.31086	0.526375	0.112776
																					209	372.61	41.066	19.034	0.711146	0.4842	0.997131	0.148141	0.0957467	566.579	1000			3.29773	0.524287	0.112329
																					210	371.132	40.903	18.96	0.708323	0.482278	0.993173	0.147566	0.0953666	568.297	1000			3.28464	0.522206	0.111883
																					211	369.659	40.7406	18.8863	0.705512	0.480364	0.989231	0.146993	0.0949881	570.009	1000			3.27161	0.520134	0.111439
																					212	368.192	40.579	18.8129	0.702712	0.478458	0.985305	0.146421	0.0946111	571.713	1000			3.25863	0.51807	0.110997
																					213	366.731	40.4179	18.7396	0.699923	0.47656	0.981395	0.145851	0.0942356	573.411	1000			3.2457	0.516014	0.110556
																					214	365.276	40.2575	18.6666	0.697145	0.474669	0.9775	0.145284	0.0938617	575.103	1000			3.23282	0.513966	0.110118
																					215	363.827	40.0978	18.5939	0.694379	0.472785	0.973621	0.144718	0.0934892	576.787	1000			3.22	0.511927	0.109681
																					216	362.383	39.9386	18.5214	0.691623	0.470909	0.969758	0.144154	0.0931182	578.465	1000			3.20722	0.509896	0.109246
																					217	360.945	39.7802	18.4492	0.688879	0.469041	0.965909	0.143592	0.0927486	580.137	1000			3.1945	0.507873	0.108812
																					218	359.513	39.6223	18.3772	0.686145	0.46718	0.962076	0.143032	0.0923806	581.801	1000			3.18183	0.505858	0.10838
																					219	358.087	39.4651	18.3054	0.683422	0.465326	0.958259	0.142474	0.092014	583.459	1000			3.1692	0.50385	0.10795
																					220	356.666	39.3085	18.2339	0.680711	0.46348	0.954456	0.141917	0.0916489	585.111	1000			3.15663	0.501851	0.107522
																					221	355.251	39.1525	18.1627	0.67801	0.461641	0.950669	0.141363	0.0912852	586.756	1000			3.14411	0.49986	0.107096
																					222	353.842	38.9972	18.0917	0.675319	0.45981	0.946897	0.140811	0.090923	588.394	1000			3.13164	0.497877	0.106671
																					223	352.438	38.8424	18.0209	0.67264	0.457985	0.94314	0.14026	0.0905622	590.026	1000			3.11921	0.495902	0.106247
																					224	351.04	38.6883	17.9504	0.669971	0.456169	0.939398	0.139712	0.0902029	591.652	1000			3.10684	0.493934	0.105826
																					225	349.647	38.5348	17.8802	0.667313	0.454359	0.935671	0.139165	0.089845	593.271	1000			3.09451	0.491975	0.105406
																					226	348.26	38.3819	17.8102	0.664665	0.452556	0.931958	0.13862	0.0894885	594.883	1000			3.08224	0.490023	0.104988
																					227	346.878	38.2297	17.7404	0.662028	0.450761	0.928261	0.138078	0.0891335	596.49	1000			3.07001	0.488079	0.104571
																					228	345.502	38.078	17.6709	0.659402	0.448973	0.924578	0.137537	0.0887798	598.089	1000			3.05784	0.486143	0.104157
																					229	344.132	37.9269	17.6016	0.656786	0.447192	0.92091	0.136998	0.0884276	599.683	1000			3.04571	0.484214	0.103743
																					230	342.759	37.76	17.5302	0.652602	0.453399	0.933692	0.138906	0.0896551	601.299	1000			3.03362	0.482294	0.103332
																					231	341.39	37.5951	17.459	0.648689	0.45159	0.929584	0.138342	0.0890839	602.907	1000			3.02152	0.480356	0.102918
																					232	340.026	37.432	17.3882	0.645004	0.449787	0.925523	0.137781	0.0885498	604.509	1000			3.00945	0.478427	0.102506
																					233	338.667	37.2707	17.3177	0.641512	0.44799	0.921509	0.137222	0.0880469	606.104	1000			2.99743	0.476504	0.102095
																					234	337.312	37.111	17.2474	0.638183	0.446199	0.917537	0.136665	0.0875702	607.692	1000			2.98544	0.47459	0.101686
																					235	335.962	36.9528	17.1775	0.63499	0.444414	0.913605	0.136111	0.0871156	609.273	1000			2.9735	0.472683	0.101278
																					236	334.617	36.7961	17.1079	0.631914	0.442635	0.909711	0.135559	0.0866798	610.847	1000			2.9616	0.470783	0.100872
																					237	333.276	36.6407	17.0385	0.628937	0.440863	0.905853	0.13501	0.0862599	612.415	1000			2.94974	0.468891	0.100467
																					238	331.941	36.4866	16.9695	0.626044	0.439097	0.902028	0.134463	0.0858535	613.977	1000			2.93792	0.467006	0.100064
																					239	330.61	36.3338	16.9008	0.623223	0.437338	0.898235	0.133918	0.0854586	615.532	1000			2.92615	0.465129	0.0996623
																					240	329.285	36.1821	16.8323	0.620463	0.435585	0.894473	0.133375	0.0850735	617.08	1000			2.91442	0.463259	0.0992622
																					241	327.964	36.0316	16.7642	0.617757	0.433838	0.890739	0.132835	0.0846969	618.622	1000			2.90273	0.461396	0.0988636
																					242	326.648	35.8821	16.6963	0.615097	0.432098	0.887032	0.132297	0.0843274	620.158	1000			2.89109	0.459541	0.0984666
																					243	325.338	35.7336	16.6287	0.612477	0.430365	0.883352	0.131762	0.0839643	621.688	1000			2.87949	0.457694	0.0980711
																					244	324.032	35.5861	16.5615	0.609891	0.428638	0.879697	0.131229	0.0836066	623.211	1000			2.86794	0.455853	0.0976771
																					245	322.731	35.4395	16.4944	0.607337	0.426917	0.876065	0.130698	0.0832537	624.728	1000			2.85642	0.45402	0.0972847
																					246	321.435	35.2938	16.4277	0.60481	0.425203	0.872457	0.130169	0.082905	626.238	1000			2.84496	0.452195	0.0968938
																					247	320.144	35.149	16.3613	0.602307	0.423496	0.868871	0.129642	0.08256	627.743	1000			2.83353	0.450376	0.0965044
																					248	318.859	35.0051	16.2951	0.599826	0.421796	0.865306	0.129118	0.0822184	629.241	1000			2.82215	0.448565	0.0961166
																					249	317.578	34.8619	16.2292	0.597365	0.420101	0.861762	0.128596	0.0818797	630.734	1000			2.81082	0.446761	0.0957303
																					250	316.302	34.7196	16.1636	0.594921	0.418414	0.858238	0.128076	0.0815437	632.22	1000			2.79953	0.444964	0.0953455
																					251	315.031	34.578	16.0983	0.592495	0.416733	0.854734	0.127558	0.0812102	633.7	1000			2.78828	0.443175	0.0949623
																					252	313.765	34.4371	16.0332	0.590084	0.415059	0.851248	0.127042	0.080879	635.175	1000			2.77708	0.441392	0.0945805
																					253	312.504	34.297	15.9684	0.587688	0.413391	0.84778	0.126529	0.0805499	636.643	1000			2.76592	0.439617	0.0942003
																					254	311.248	34.1576	15.9039	0.585305	0.411729	0.844331	0.126018	0.0802228	638.105	1000			2.7548	0.437849	0.0938215
																					255	309.997	34.0189	15.8396	0.582935	0.410075	0.840899	0.125508	0.0798975	639.561	1000			2.74373	0.436088	0.0934443
																					256	308.751	33.8808	15.7757	0.580577	0.408426	0.837484	0.125001	0.079574	641.012	1000			2.7327	0.434334	0.0930686
																					257	307.51	33.7435	15.7119	0.578231	0.406785	0.834085	0.124496	0.0792521	642.457	1000			2.72171	0.432587	0.0926944
																					258	306.274	33.6067	15.6485	0.575896	0.405149	0.830703	0.123994	0.0789319	643.895	1000			2.71077	0.430847	0.0923216
																					259	305.042	33.4706	15.5853	0.573572	0.403521	0.827337	0.123493	0.0786132	645.328	1000			2.69987	0.429114	0.0919504
																					260	303.816	33.3352	15.5224	0.571259	0.401898	0.823987	0.122994	0.0782959	646.755	1000			2.68902	0.427388	0.0915806
																					261	302.594	33.2003	15.4597	0.568956	0.400282	0.820652	0.122498	0.0779802	648.177	1000			2.67821	0.425669	0.0912123
																					262	301.377	33.0661	15.3973	0.566664	0.398673	0.817333	0.122003	0.0776658	649.593	1000			2.66744	0.423957	0.0908455
																					263	300.165	32.9325	15.3351	0.564381	0.39707	0.814028	0.12151	0.0773529	651.003	1000			2.65671	0.422251	0.0904801
																					264	298.958	32.7994	15.2732	0.562108	0.395473	0.810739	0.12102	0.0770413	652.407	1000			2.64603	0.420553	0.0901162
																					265	297.756	32.667	15.2116	0.559845	0.393883	0.807463	0.120532	0.076731	653.805	1000			2.63539	0.418861	0.0897538
																					266	296.559	32.5351	15.1502	0.557591	0.392299	0.804203	0.120045	0.076422	655.198	1000			2.62479	0.417176	0.0893928
																					267	295.366	32.4038	15.0891	0.555346	0.390721	0.800956	0.119561	0.0761144	656.586	1000			2.61423	0.415498	0.0890332
																					268	294.178	32.2731	15.0282	0.553111	0.38915	0.797724	0.119078	0.075808	657.967	1000			2.60372	0.413827	0.0886751
																					269	292.995	32.1429	14.9676	0.550885	0.387585	0.794505	0.118598	0.0755029	659.344	1000			2.59325	0.412162	0.0883184
																					270	291.817	32.0133	14.9072	0.548669	0.386026	0.791301	0.118119	0.0751991	660.714	1000			2.58282	0.410504	0.0879632
																					271	290.643	31.8842	14.8471	0.546461	0.384473	0.78811	0.117643	0.0748965	662.079	1000			2.57243	0.408853	0.0876094
																					272	289.474	31.7557	14.7872	0.544262	0.382927	0.784932	0.117168	0.0745951	663.439	1000			2.56208	0.407208	0.087257
																					273	288.309	31.6277	14.7276	0.542073	0.381387	0.781768	0.116696	0.074295	664.793	1000			2.55178	0.40557	0.086906
																					274	287.15	31.5003	14.6682	0.539892	0.379853	0.778618	0.116225	0.0739961	666.142	1000			2.54151	0.403939	0.0865564
																					275	285.995	31.3734	14.609	0.53772	0.378325	0.77548	0.115756	0.0736984	667.485	1000			2.53129	0.402314	0.0862082
																					276	284.844	31.247	14.5501	0.535556	0.376803	0.772356	0.11529	0.0734019	668.823	1000			2.52111	0.400695	0.0858614
																					277	283.699	31.1211	14.4914	0.533402	0.375287	0.769244	0.114825	0.0731066	670.155	1000			2.51097	0.399083	0.085516
																					278	282.557	30.9958	14.433	0.531256	0.373778	0.766146	0.114362	0.0728125	671.483	1000			2.50087	0.397478	0.085172
																					279	281.421	30.8709	14.3748	0.529119	0.372274	0.76306	0.113901	0.0725195	672.804	1000			2.49081	0.395879	0.0848294
																					280	280.289	30.7466	14.3169	0.52699	0.370777	0.759987	0.113441	0.0722278	674.121	1000			2.48079	0.394286	0.0844882
																					281	279.161	30.6228	14.2592	0.52487	0.369285	0.756927	0.112984	0.0719372	675.432	1000			2.47081	0.3927	0.0841483
																					282	278.038	30.4995	14.2017	0.522759	0.3678	0.753879	0.112529	0.0716478	676.738	1000			2.46087	0.39112	0.0838098
																					283	276.92	30.3767	14.1444	0.520656	0.36632	0.750844	0.112075	0.0713596	678.038	1000			2.45097	0.389547	0.0834726
																					284	275.806	30.2545	14.0874	0.518561	0.364846	0.747821	0.111623	0.0710725	679.334	1000			2.44111	0.38798	0.0831369
																					285	274.696	30.1327	14.0307	0.516475	0.363379	0.74481	0.111173	0.0707866	680.624	1000			2.43129	0.386419	0.0828024
																					286	273.591	30.0114	13.9741	0.514398	0.361917	0.741812	0.110725	0.0705019	681.909	1000			2.42151	0.384864	0.0824693
																					287	272.491	29.8906	13.9178	0.512328	0.360461	0.738826	0.110279	0.0702183	683.189	1000			2.41177	0.383316	0.0821375
																					288	271.395	29.7703	13.8617	0.510267	0.359011	0.735853	0.109835	0.0699358	684.463	1000			2.40206	0.381774	0.0818071
																					289	270.303	29.6505	13.8059	0.508214	0.357567	0.732891	0.109392	0.0696544	685.733	1000			2.3924	0.380238	0.081478
																					290	269.215	29.5311	13.7502	0.50617	0.356128	0.729941	0.108951	0.0693742	686.997	1000			2.38278	0.378708	0.0811502
																					291	268.132	29.4123	13.6948	0.504134	0.354696	0.727004	0.108512	0.0690951	688.256	1000			2.37319	0.377185	0.0808238
																					292	267.054	29.2939	13.6397	0.502106	0.353269	0.724078	0.108075	0.0688172	689.511	1000			2.36364	0.375667	0.0804986
																					293	265.979	29.176	13.5847	0.500086	0.351848	0.721164	0.10764	0.0685403	690.76	1000			2.35413	0.374156	0.0801748
																					294	264.909	29.0586	13.53	0.498074	0.350432	0.718262	0.107206	0.0682646	692.004	1000			2.34466	0.372651	0.0798522
																					295	263.844	28.9417	13.4755	0.49607	0.349022	0.715371	0.106774	0.06799	693.243	1000			2.33523	0.371152	0.079531
																					296	262.782	28.8252	13.4212	0.494075	0.347618	0.712493	0.106344	0.0677165	694.477	1000			2.32584	0.369659	0.079211
																					297	261.725	28.7093	13.3671	0.492087	0.34622	0.709626	0.105916	0.0674441	695.707	1000			2.31648	0.368171	0.0788924
																					298	260.672	28.5937	13.3133	0.490107	0.344827	0.70677	0.105489	0.0671727	696.931	1000			2.30716	0.36669	0.078575
																					299	259.623	28.4787	13.2597	0.488136	0.34344	0.703926	0.105064	0.0669025	698.15	1000			2.29788	0.365215	0.0782589
																					300	258.579	28.3641	13.2063	0.486172	0.342058	0.701094	0.104641	0.0666333	699.365	1000			2.28863	0.363746	0.077944
																					301	257.539	28.25	13.1531	0.484216	0.340682	0.698273	0.10422	0.0663653	700.574	1000			2.27943	0.362282	0.0776305
																					302	256.503	28.1363	13.1001	0.482268	0.339311	0.695464	0.1038	0.0660983	701.779	1000			2.27026	0.360825	0.0773182
																					303	255.471	28.0231	13.0473	0.480328	0.337946	0.692665	0.103382	0.0658324	702.979	1000			2.26112	0.359373	0.0770071
																					304	254.443	27.9103	12.9948	0.478395	0.336587	0.689878	0.102965	0.0655675	704.174	1000			2.25203	0.357928	0.0766973
																					305	253.419	27.7981	12.9425	0.476471	0.335233	0.687103	0.102551	0.0653038	705.364	1000			2.24297	0.356488	0.0763887
																					306	252.4	27.6862	12.8903	0.474554	0.333884	0.684338	0.102138	0.065041	706.549	1000			2.23394	0.355053	0.0760814
																					307	251.384	27.5748	12.8384	0.472645	0.332541	0.681585	0.101726	0.0647794	707.73	1000			2.22496	0.353625	0.0757753
																					308	250.373	27.4639	12.7867	0.470743	0.331203	0.678842	0.101317	0.0645188	708.906	1000			2.21601	0.352202	0.0754705
																					309	249.366	27.3534	12.7352	0.46885	0.329871	0.676111	0.100909	0.0642592	710.077	1000			2.20709	0.350785	0.0751669
																					310	248.362	27.2433	12.684	0.466963	0.328543	0.673391	0.100502	0.0640007	711.243	1000			2.19821	0.349374	0.0748645
																					311	247.363	27.1337	12.6329	0.465085	0.327222	0.670682	0.100098	0.0637432	712.405	1000			2.18937	0.347969	0.0745633
																					312	246.368	27.0246	12.582	0.463214	0.325905	0.667983	0.0996947	0.0634868	713.562	1000			2.18056	0.346569	0.0742633
																					313	245.377	26.9158	12.5314	0.46135	0.324594	0.665296	0.0992933	0.0632314	714.715	1000			2.17179	0.345174	0.0739645
																					314	244.39	26.8075	12.4809	0.459494	0.323288	0.662619	0.0988935	0.062977	715.862	1000			2.16305	0.343786	0.073667
																					315	243.407	26.6997	12.4307	0.457645	0.321988	0.659953	0.0984953	0.0627236	717.005	1000			2.15435	0.342403	0.0733706
																					316	242.427	26.5923	12.3806	0.455804	0.320692	0.657298	0.0980988	0.0624713	718.144	1000			2.14568	0.341025	0.0730754
																					317	241.452	26.4853	12.3308	0.453971	0.319402	0.654654	0.0977038	0.0622199	719.278	1000			2.13705	0.339653	0.0727814
																					318	240.481	26.3787	12.2811	0.452144	0.318117	0.65202	0.0973105	0.0619696	720.407	1000			2.12845	0.338287	0.0724886
																					319	239.513	26.2726	12.2317	0.450325	0.316837	0.649397	0.0969187	0.0617203	721.532	1000			2.11989	0.336926	0.072197
																					320	238.549	26.1669	12.1824	0.448513	0.315562	0.646784	0.0965285	0.061472	722.653	1000			2.11136	0.33557	0.0719065
																					321	237.59	26.0616	12.1334	0.446709	0.314293	0.644182	0.0961399	0.0612247	723.768	1000			2.10286	0.33422	0.0716172
																					322	236.634	25.9568	12.0846	0.444912	0.313029	0.64159	0.0957529	0.0609784	724.88	1000			2.0944	0.332876	0.0713291
																					323	235.682	25.8523	12.0359	0.443122	0.311769	0.639009	0.0953674	0.0607331	725.987	1000			2.08598	0.331536	0.0710421
																					324	234.734	25.7483	11.9875	0.441339	0.310515	0.636438	0.0949835	0.0604887	727.089	1000			2.07758	0.330202	0.0707563
																					325	233.789	25.6447	11.9392	0.439564	0.309266	0.633877	0.0946012	0.0602454	728.187	1000			2.06923	0.328874	0.0704717
																					326	232.849	25.5416	11.8912	0.437795	0.308021	0.631327	0.0942204	0.060003	729.281	1000			2.0609	0.327551	0.0701882
																					327	231.912	25.4388	11.8433	0.436034	0.306782	0.628787	0.0938411	0.0597616	730.37	1000			2.05261	0.326233	0.0699058
																					328	230.979	25.3365	11.7956	0.43428	0.305548	0.626258	0.0934634	0.0595212	731.455	1000			2.04435	0.324921	0.0696245
																					329	230.05	25.2345	11.7481	0.432533	0.304319	0.623738	0.0930872	0.0592817	732.535	1000			2.03613	0.323613	0.0693444
																					330	229.124	25.133	11.7008	0.430792	0.303094	0.621229	0.0927125	0.0590432	733.611	1000			2.02794	0.322311	0.0690654
																					331	228.202	25.0319	11.6538	0.429059	0.301875	0.618729	0.0923393	0.0588057	734.683	1000			2.01978	0.321015	0.0687876
																					332	227.284	24.9312	11.6068	0.427333	0.30066	0.61624	0.0919676	0.0585691	735.75	1000			2.01165	0.319723	0.0685108
																					333	226.37	24.8309	11.5601	0.425614	0.299451	0.613761	0.0915974	0.0583335	736.814	1000			2.00356	0.318437	0.0682352
																					334	225.459	24.731	11.5136	0.423902	0.298246	0.611291	0.0912288	0.0580988	737.872	1000			1.9955	0.317156	0.0679607
																					335	224.552	24.6315	11.4673	0.422196	0.297046	0.608832	0.0908616	0.057865	738.927	1000			1.98747	0.31588	0.0676873
																					336	223.649	24.5324	11.4211	0.420498	0.295851	0.606383	0.0904959	0.0576322	739.977	1000			1.97947	0.314609	0.0674149
																					337	222.749	24.4337	11.3751	0.418806	0.294661	0.603943	0.0901316	0.0574004	741.023	1000			1.97151	0.313343	0.0671437
																					338	221.853	24.3354	11.3294	0.417121	0.293475	0.601513	0.0897689	0.0571694	742.065	1000			1.96358	0.312083	0.0668736
																					339	220.96	24.2375	11.2838	0.415443	0.292295	0.599093	0.0894076	0.0569394	743.103	1000			1.95568	0.310827	0.0666045
																					340	220.071	24.14	11.2383	0.413771	0.291119	0.596683	0.0890478	0.0567104	744.137	1000			1.94781	0.309577	0.0663366
																					341	219.186	24.0428	11.1931	0.412107	0.289948	0.594282	0.0886894	0.0564822	745.166	1000			1.93997	0.308331	0.0660697
																					342	218.304	23.9461	11.1481	0.410449	0.288781	0.591892	0.0883324	0.056255	746.191	1000			1.93217	0.307091	0.0658039
																					343	217.426	23.8498	11.1032	0.408797	0.287619	0.58951	0.0879769	0.0560286	747.212	1000			1.92439	0.305855	0.0655391
																					344	216.551	23.7538	11.0585	0.407153	0.286462	0.587139	0.0876229	0.0558032	748.23	1000			1.91665	0.304625	0.0652755
																					345	215.68	23.6583	11.014	0.405515	0.28531	0.584776	0.0872702	0.0555787	749.242	1000			1.90894	0.303399	0.0650129
																					346	214.812	23.5631	10.9697	0.403883	0.284162	0.582424	0.086919	0.0553551	750.251	1000			1.90126	0.302178	0.0647513
																					347	213.948	23.4683	10.9255	0.402258	0.283018	0.580081	0.0865692	0.0551324	751.256	1000			1.89361	0.300963	0.0644908
																					348	213.087	23.3739	10.8816	0.40064	0.28188	0.577747	0.0862208	0.0549106	752.257	1000			1.88599	0.299752	0.0642313
																					349	212.23	23.2798	10.8378	0.399028	0.280746	0.575422	0.0858738	0.0546897	753.254	1000			1.87841	0.298546	0.0639729
																					350	211.376	23.1862	10.7942	0.397423	0.279616	0.573107	0.0855283	0.0544697	754.246	1000			1.87085	0.297345	0.0637155
																					351	210.526	23.0929	10.7507	0.395824	0.278491	0.570802	0.0851841	0.0542505	755.235	1000			1.86332	0.296149	0.0634592
																					352	209.679	23	10.7075	0.394231	0.277371	0.568505	0.0848413	0.0540323	756.22	1000			1.85583	0.294957	0.0632039
																					353	208.835	22.9074	10.6644	0.392645	0.276255	0.566218	0.0844998	0.0538149	757.201	1000			1.84836	0.29377	0.0629496
																					354	207.995	22.8153	10.6215	0.391066	0.275144	0.56394	0.0841598	0.0535984	758.177	1000			1.84092	0.292589	0.0626963
																					355	207.158	22.7235	10.5787	0.389492	0.274037	0.561671	0.0838211	0.0533827	759.15	1000			1.83352	0.291411	0.0624441
																					356	206.325	22.6321	10.5361	0.387925	0.272934	0.559411	0.0834838	0.053168	760.119	1000			1.82614	0.290239	0.0621929
																					357	205.494	22.541	10.4938	0.386365	0.271836	0.557161	0.0831479	0.0529541	761.084	1000			1.81879	0.289071	0.0619427
																					358	204.668	22.4503	10.4515	0.38481	0.270742	0.554919	0.0828133	0.052741	762.046	1000			1.81148	0.287908	0.0616935
																					359	203.844	22.36	10.4095	0.383262	0.269653	0.552687	0.08248	0.0525288	763.003	1000			1.80419	0.28675	0.0614453
																					360	203.024	22.27	10.3676	0.38172	0.268568	0.550463	0.0821481	0.0523175	763.956	1000			1.79693	0.285596	0.061198
																					361	202.207	22.1804	10.3259	0.380184	0.267488	0.548248	0.0818176	0.052107	764.906	1000			1.7897	0.284447	0.0609518
																					362	201.394	22.0912	10.2843	0.378655	0.266412	0.546043	0.0814883	0.0518974	765.852	1000			1.7825	0.283303	0.0607066
																					363	200.584	22.0023	10.2429	0.377131	0.26534	0.543846	0.0811604	0.0516886	766.794	1000			1.77533	0.282163	0.0604624
																					364	199.777	21.9138	10.2017	0.375614	0.264272	0.541658	0.0808338	0.0514806	767.732	1000			1.76819	0.281028	0.0602191
																					365	198.973	21.8256	10.1607	0.374103	0.263209	0.539479	0.0805086	0.0512735	768.667	1000			1.76107	0.279897	0.0599768
																					366	198.172	21.7378	10.1198	0.372598	0.26215	0.537308	0.0801846	0.0510672	769.597	1000			1.75399	0.278771	0.0597356
																					367	197.375	21.6504	10.0791	0.371099	0.261095	0.535147	0.0798619	0.0508618	770.524	1000			1.74693	0.27765	0.0594952
																					368	196.581	21.5633	10.0385	0.369606	0.260045	0.532994	0.0795406	0.0506571	771.448	1000			1.7399	0.276533	0.0592559
																					369	195.79	21.4765	9.9981	0.368119	0.258999	0.530849	0.0792205	0.0504533	772.367	1000			1.7329	0.27542	0.0590175
																					370	195.002	21.3901	9.95787	0.366638	0.257957	0.528713	0.0789018	0.0502504	773.283	1000			1.72593	0.274312	0.05878
																					371	194.218	21.3041	9.9178	0.365163	0.256919	0.526586	0.0785843	0.0500482	774.195	1000			1.71899	0.273208	0.0585435
																					372	193.436	21.2184	9.87789	0.363694	0.255885	0.524468	0.0782681	0.0498468	775.104	1000			1.71207	0.272109	0.058308
																					373	192.658	21.133	9.83815	0.36223	0.254856	0.522358	0.0779531	0.0496463	776.008	1000			1.70518	0.271014	0.0580734
																					374	191.883	21.048	9.79856	0.360773	0.25383	0.520256	0.0776395	0.0494465	776.91	1000			1.69832	0.269924	0.0578398
																					375	191.111	20.9633	9.75913	0.359322	0.252809	0.518163	0.0773271	0.0492476	777.807	1000			1.69149	0.268838	0.0576071
																					376	190.342	20.8789	9.71987	0.357876	0.251792	0.516078	0.0770159	0.0490495	778.701	1000			1.68468	0.267757	0.0573753
																					377	189.576	20.7949	9.68076	0.356436	0.250779	0.514002	0.076706	0.0488521	779.591	1000			1.67791	0.266679	0.0571445
																					378	188.814	20.7113	9.6418	0.355002	0.24977	0.511934	0.0763974	0.0486556	780.478	1000			1.67115	0.265606	0.0569146
																					379	188.054	20.628	9.60301	0.353574	0.248765	0.509875	0.07609	0.0484598	781.361	1000			1.66443	0.264538	0.0566856
																					380	187.298	20.545	9.56437	0.352151	0.247764	0.507823	0.0757838	0.0482649	782.241	1000			1.65774	0.263473	0.0564575
																					381	186.544	20.4623	9.52588	0.350735	0.246768	0.50578	0.0754789	0.0480707	783.117	1000			1.65107	0.262413	0.0562304
																					382	185.793	20.38	9.48756	0.349323	0.245775	0.503745	0.0751752	0.0478773	783.99	1000			1.64442	0.261358	0.0560042
																					383	185.046	20.298	9.44938	0.347918	0.244786	0.501719	0.0748727	0.0476847	784.859	1000			1.63781	0.260306	0.0557788
																					384	184.301	20.2163	9.41136	0.346518	0.243801	0.4997	0.0745714	0.0474928	785.724	1000			1.63122	0.259259	0.0555544
																					385	183.56	20.135	9.37349	0.345124	0.24282	0.49769	0.0742714	0.0473018	786.586	1000			1.62466	0.258216	0.0553309
																					386	182.822	20.054	9.33578	0.343736	0.241843	0.495687	0.0739726	0.0471115	787.445	1000			1.61812	0.257177	0.0551083
																					387	182.086	19.9733	9.29821	0.342353	0.24087	0.493693	0.0736749	0.0469219	788.3	1000			1.61161	0.256142	0.0548866
																					388	181.353	19.8929	9.2608	0.340975	0.239901	0.491707	0.0733785	0.0467331	789.152	1000			1.60512	0.255112	0.0546658
																					389	180.624	19.8129	9.22354	0.339604	0.238936	0.489729	0.0730832	0.0465451	790	1000			1.59867	0.254085	0.0544458
																					390	179.897	19.7332	9.18643	0.338237	0.237975	0.487758	0.0727892	0.0463579	790.845	1000			1.59224	0.253063	0.0542268
																					391	179.173	19.6538	9.14947	0.336876	0.237017	0.485796	0.0724963	0.0461714	791.687	1000			1.58583	0.252045	0.0540086
																					392	178.452	19.5747	9.11265	0.335521	0.236064	0.483841	0.0722046	0.0459856	792.525	1000			1.57945	0.251031	0.0537913
																					393	177.735	19.496	9.07599	0.334171	0.235114	0.481895	0.0719141	0.0458006	793.359	1000			1.57309	0.250021	0.0535749
																					394	177.019	19.4175	9.03947	0.332827	0.234168	0.479956	0.0716247	0.0456163	794.191	1000			1.56677	0.249015	0.0533594
																					395	176.307	19.3394	9.0031	0.331488	0.233226	0.478025	0.0713366	0.0454328	795.019	1000			1.56046	0.248013	0.0531447
																					396	175.598	19.2616	8.96688	0.330154	0.232288	0.476102	0.0710495	0.04525	795.843	1000			1.55418	0.247016	0.0529309
																					397	174.891	19.1841	8.9308	0.328826	0.231353	0.474186	0.0707637	0.045068	796.665	1000			1.54793	0.246022	0.0527179
																					398	174.188	19.1069	8.89486	0.327503	0.230422	0.472279	0.0704789	0.0448866	797.483	1000			1.5417	0.245032	0.0525058
																					399	173.487	19.0301	8.85908	0.326185	0.229495	0.470379	0.0701954	0.044706	798.298	1000			1.5355	0.244046	0.0522946
																					400	172.789	18.9535	8.82343	0.324873	0.228572	0.468486	0.0699129	0.0445262	799.109	1000			1.52932	0.243064	0.0520842
																					401	172.094	18.8773	8.78793	0.323566	0.227652	0.466601	0.0696317	0.044347	799.917	1000			1.52317	0.242086	0.0518747
																					402	171.402	18.8013	8.75257	0.322264	0.226737	0.464724	0.0693515	0.0441686	800.722	1000			1.51704	0.241112	0.051666
																					403	170.712	18.7257	8.71736	0.320968	0.225824	0.462854	0.0690725	0.0439909	801.524	1000			1.51094	0.240142	0.0514581
																					404	170.021	18.6419	8.68102	0.318874	0.229034	0.469432	0.0700541	0.0446161	802.337	1000			1.50486	0.239176	0.0512511
																					405	169.332	18.5591	8.64486	0.31692	0.228107	0.467332	0.0697621	0.0443251	803.147	1000			1.49877	0.238202	0.0510429
																					406	168.646	18.4773	8.60888	0.315084	0.227183	0.465257	0.0694715	0.0440535	803.953	1000			1.4927	0.237231	0.0508355
																					407	167.962	18.3964	8.57306	0.313346	0.226262	0.463206	0.0691823	0.0437983	804.755	1000			1.48665	0.236264	0.0506288
																					408	167.28	18.3163	8.53741	0.311691	0.225344	0.461178	0.0688945	0.0435567	805.554	1000			1.48061	0.235301	0.0504229
																					409	166.601	18.237	8.50193	0.310106	0.22443	0.45917	0.068608	0.0433266	806.35	1000			1.47461	0.234341	0.0502178
																					410	165.925	18.1584	8.46661	0.30858	0.223519	0.457182	0.0683229	0.0431063	807.142	1000			1.46862	0.233386	0.0500134
																					411	165.25	18.0806	8.43146	0.307104	0.222611	0.455213	0.0680391	0.0428942	807.931	1000			1.46265	0.232434	0.0498098
																					412	164.579	18.0034	8.39647	0.305671	0.221706	0.453261	0.0677566	0.042689	808.716	1000			1.45671	0.231486	0.0496071
																					413	163.909	17.9268	8.36165	0.304273	0.220805	0.451325	0.0674754	0.0424898	809.498	1000			1.45078	0.230542	0.049405
																					414	163.242	17.8508	8.32698	0.302907	0.219907	0.449405	0.0671956	0.0422956	810.277	1000			1.44488	0.229602	0.0492038
																					415	162.578	17.7754	8.29248	0.301568	0.219012	0.447501	0.066917	0.0421056	811.052	1000			1.439	0.228665	0.0490034
																					416	161.916	17.7005	8.25813	0.300251	0.218121	0.44561	0.0666397	0.0419194	811.825	1000			1.43315	0.227732	0.0488037
																					417	161.257	17.6262	8.22393	0.298954	0.217233	0.443733	0.0663636	0.0417364	812.594	1000			1.42731	0.226803	0.0486048
																					418	160.6	17.5523	8.1899	0.297675	0.216349	0.441869	0.0660889	0.0415562	813.36	1000			1.4215	0.225878	0.0484067
																					419	159.946	17.4789	8.15601	0.296411	0.215468	0.440018	0.0658153	0.0413783	814.122	1000			1.41571	0.224957	0.0482094
																					420	159.295	17.406	8.12228	0.295161	0.21459	0.438178	0.0655431	0.0412026	814.882	1000			1.40995	0.224039	0.0480128
																					421	158.646	17.3335	8.08871	0.293922	0.213716	0.43635	0.065272	0.0410288	815.638	1000			1.4042	0.223125	0.0478171
																					422	157.999	17.2615	8.05528	0.292695	0.212845	0.434533	0.0650022	0.0408567	816.391	1000			1.39848	0.222214	0.0476221
																					423	157.355	17.1898	8.022	0.291477	0.211978	0.432727	0.0647335	0.040686	817.142	1000			1.39278	0.221307	0.0474279
																					424	156.714	17.1186	7.98887	0.290268	0.211114	0.430931	0.0644661	0.0405168	817.889	1000			1.3871	0.220404	0.0472344
																					425	156.075	17.0477	7.95589	0.289068	0.210253	0.429145	0.0641999	0.0403487	818.633	1000			1.38145	0.219505	0.0470418
																					426	155.438	16.9773	7.92306	0.287875	0.209396	0.427369	0.0639348	0.0401819	819.373	1000			1.37581	0.218609	0.0468499
																					427	154.805	16.9072	7.89037	0.286689	0.208542	0.425602	0.063671	0.040016	820.111	1000			1.3702	0.217717	0.0466588
																					428	154.173	16.8374	7.85782	0.28551	0.207692	0.423845	0.0634083	0.0398512	820.846	1000			1.36462	0.216828	0.0464684
																					429	153.544	16.768	7.82542	0.284337	0.206845	0.422096	0.0631467	0.0396873	821.578	1000			1.35905	0.215943	0.0462789
																					430	152.918	16.699	7.79316	0.283171	0.206001	0.420356	0.0628864	0.0395243	822.307	1000			1.35351	0.215062	0.04609
																					431	152.294	16.6303	7.76105	0.28201	0.205161	0.418625	0.0626271	0.0393621	823.032	1000			1.34799	0.214184	0.045902
																					432	151.673	16.5619	7.72907	0.280855	0.204324	0.416903	0.062369	0.0392008	823.755	1000			1.34249	0.21331	0.0457147
																					433	151.054	16.4938	7.69724	0.279705	0.20349	0.415189	0.0621121	0.0390402	824.475	1000			1.33701	0.21244	0.0455281
																					434	150.438	16.4261	7.66554	0.278561	0.20266	0.413482	0.0618562	0.0388804	825.192	1000			1.33155	0.211572	0.0453423
																					435	149.824	16.3587	7.63398	0.277421	0.201833	0.411784	0.0616015	0.0387213	825.906	1000			1.32612	0.210709	0.0451573
																					436	149.213	16.2915	7.60256	0.276287	0.20101	0.410094	0.0613479	0.038563	826.617	1000			1.32071	0.209849	0.044973
																					437	148.604	16.2247	7.57128	0.275158	0.20019	0.408411	0.0610954	0.0384053	827.325	1000			1.31532	0.208992	0.0447895
																					438	147.998	16.1582	7.54013	0.274034	0.199373	0.406737	0.060844	0.0382483	828.03	1000			1.30995	0.208139	0.0446067
																					439	147.394	16.092	7.50911	0.272914	0.198559	0.405069	0.0605937	0.038092	828.732	1000			1.30461	0.20729	0.0444246
																					440	146.792	16.0261	7.47823	0.271799	0.197749	0.403409	0.0603444	0.0379364	829.432	1000			1.29928	0.206443	0.0442433
																					441	146.193	15.9604	7.44749	0.270689	0.196942	0.401757	0.0600963	0.0377815	830.128	1000			1.29398	0.205601	0.0440627
																					442	145.596	15.8951	7.41687	0.269584	0.196138	0.400111	0.0598492	0.0376272	830.822	1000			1.2887	0.204761	0.0438829
																					443	145.002	15.83	7.38639	0.268483	0.195338	0.398473	0.0596032	0.0374735	831.513	1000			1.28344	0.203925	0.0437037
																					444	144.41	15.7653	7.35604	0.267386	0.19454	0.396842	0.0593582	0.0373205	832.201	1000			1.2782	0.203093	0.0435254
																					445	143.821	15.7008	7.32582	0.266295	0.193746	0.395218	0.0591143	0.0371681	832.886	1000			1.27298	0.202264	0.0433477
																					446	143.234	15.6365	7.29572	0.265207	0.192956	0.393601	0.0588714	0.0370163	833.569	1000			1.26779	0.201438	0.0431707
																					447	142.649	15.5726	7.26576	0.264125	0.192168	0.391991	0.0586296	0.0368652	834.248	1000			1.26261	0.200616	0.0429945
																					448	142.067	15.5089	7.23593	0.263046	0.191384	0.390388	0.0583888	0.0367147	834.925	1000			1.25746	0.199797	0.042819
																					449	141.487	15.4455	7.20622	0.261972	0.190602	0.388792	0.0581491	0.0365648	835.599	1000			1.25233	0.198981	0.0426442
																					450	140.909	15.3824	7.17664	0.260903	0.189824	0.387202	0.0579103	0.0364155	836.271	1000			1.24721	0.198169	0.0424701
																					451	140.334	15.3195	7.14718	0.259838	0.189049	0.385619	0.0576726	0.0362668	836.939	1000			1.24212	0.19736	0.0422968
																					452	139.761	15.2569	7.11785	0.258777	0.188278	0.384043	0.0574359	0.0361188	837.605	1000			1.23705	0.196554	0.0421241
																					453	139.191	15.1945	7.08864	0.257721	0.187509	0.382473	0.0572002	0.0359713	838.268	1000			1.232	0.195752	0.0419521
																					454	138.622	15.1324	7.05956	0.256669	0.186744	0.38091	0.0569655	0.0358245	838.929	1000			1.22697	0.194953	0.0417809
																					455	138.057	15.0706	7.0306	0.255621	0.185981	0.379353	0.0567318	0.0356782	839.587	1000			1.22196	0.194157	0.0416103
																					456	137.493	15.009	7.00177	0.254577	0.185222	0.377803	0.0564991	0.0355326	840.242	1000			1.21697	0.193364	0.0414404
																					457	136.932	14.9477	6.97305	0.253538	0.184466	0.37626	0.0562673	0.0353875	840.894	1000			1.21201	0.192575	0.0412712
																					458	136.373	14.8866	6.94446	0.252503	0.183713	0.374722	0.0560366	0.035243	841.544	1000			1.20706	0.191788	0.0411027
																					459	135.816	14.8258	6.91599	0.251472	0.182963	0.373192	0.0558068	0.0350992	842.191	1000			1.20213	0.191005	0.0409349
																					460	135.261	14.7652	6.88763	0.250445	0.182216	0.371667	0.055578	0.0349559	842.835	1000			1.19722	0.190226	0.0407678
																					461	134.709	14.7049	6.8594	0.249423	0.181472	0.370149	0.0553501	0.0348132	843.477	1000			1.19233	0.189449	0.0406014
																					462	134.159	14.6449	6.83129	0.248405	0.180731	0.368637	0.0551233	0.034671	844.116	1000			1.18747	0.188675	0.0404356
																					463	133.612	14.5851	6.80329	0.24739	0.179993	0.367131	0.0548973	0.0345295	844.753	1000			1.18262	0.187905	0.0402705
																					464	133.066	14.5255	6.77541	0.24638	0.179258	0.365632	0.0546724	0.0343885	845.387	1000			1.17779	0.187138	0.0401061
																					465	132.523	14.4662	6.74765	0.245375	0.178527	0.364138	0.0544483	0.0342481	846.018	1000			1.17298	0.186374	0.0399424
																					466	131.982	14.4071	6.72001	0.244373	0.177798	0.362651	0.0542252	0.0341083	846.647	1000			1.16819	0.185613	0.0397793
																					467	131.443	14.3482	6.69248	0.243375	0.177072	0.36117	0.0540031	0.0339691	847.273	1000			1.16342	0.184855	0.0396169
																					468	130.906	14.2896	6.66507	0.242381	0.176349	0.359695	0.0537818	0.0338304	847.897	1000			1.15867	0.1841	0.0394551
																					469	130.372	14.2313	6.63777	0.241392	0.175629	0.358226	0.0535615	0.0336923	848.518	1000			1.15394	0.183349	0.0392941
																					470	129.839	14.1732	6.61058	0.240406	0.174912	0.356763	0.0533422	0.0335547	849.136	1000			1.14923	0.1826	0.0391336
																					471	129.309	14.1153	6.58351	0.239425	0.174198	0.355306	0.0531237	0.0334177	849.752	1000			1.14454	0.181855	0.0389738
																					472	128.781	14.0577	6.55655	0.238447	0.173486	0.353855	0.0529062	0.0332813	850.366	1000			1.13986	0.181112	0.0388147
																					473	128.256	14.0002	6.52971	0.237474	0.172778	0.35241	0.0526895	0.0331454	850.977	1000			1.13521	0.180373	0.0386562
																					474	127.732	13.9431	6.50298	0.236504	0.172073	0.350971	0.0524738	0.0330101	851.586	1000			1.13058	0.179636	0.0384984
																					475	127.21	13.8861	6.47635	0.235539	0.17137	0.349538	0.052259	0.0328753	852.192	1000			1.12596	0.178903	0.0383412
																					476	126.691	13.8294	6.44984	0.234577	0.17067	0.348111	0.052045	0.0327411	852.795	1000			1.12136	0.178172	0.0381847
																					477	126.174	13.773	6.42344	0.233619	0.169974	0.346689	0.051832	0.0326074	853.396	1000			1.11678	0.177445	0.0380288
																					478	125.659	13.7167	6.39715	0.232665	0.16928	0.345274	0.0516198	0.0324743	853.995	1000			1.11222	0.17672	0.0378735
																					479	125.146	13.6607	6.37097	0.231715	0.168588	0.343864	0.0514085	0.0323417	854.591	1000			1.10768	0.175999	0.0377189
																					480	124.635	13.6049	6.3449	0.230769	0.1679	0.34246	0.0511981	0.0322096	855.185	1000			1.10316	0.17528	0.0375649
																					481	124.126	13.5494	6.31893	0.229827	0.167215	0.341061	0.0509886	0.0320781	855.776	1000			1.09866	0.174565	0.0374115
																					482	123.619	13.4941	6.29308	0.228889	0.166532	0.339669	0.05078	0.0319471	856.365	1000			1.09417	0.173852	0.0372587
																					483	123.114	13.439	6.26733	0.227954	0.165852	0.338282	0.0505722	0.0318167	856.952	1000			1.0897	0.173142	0.0371066
																					484	122.611	13.3841	6.24169	0.227024	0.165175	0.3369	0.0503653	0.0316868	857.536	1000			1.08525	0.172435	0.0369551
																					485	122.111	13.3294	6.21615	0.226097	0.1645	0.335525	0.0501592	0.0315574	858.118	1000			1.08082	0.171731	0.0368042
																					486	121.612	13.275	6.19072	0.225173	0.163829	0.334155	0.049954	0.0314286	858.697	1000			1.07641	0.17103	0.0366539
																					487	121.116	13.2208	6.1654	0.224254	0.16316	0.33279	0.0497496	0.0313003	859.274	1000			1.07201	0.170331	0.0365043
																					488	120.621	13.1668	6.14018	0.223338	0.162493	0.331431	0.0495461	0.0311725	859.849	1000			1.06764	0.169636	0.0363552
																					489	120.129	13.1131	6.11506	0.222427	0.16183	0.330078	0.0493434	0.0310452	860.421	1000			1.06328	0.168943	0.0362068
																					490	119.638	13.0595	6.09005	0.221518	0.161169	0.32873	0.0491416	0.0309184	860.991	1000			1.05894	0.168254	0.0360589
																					491	119.15	13.0062	6.06514	0.220614	0.160511	0.327388	0.0489406	0.0307922	861.558	1000			1.05461	0.167567	0.0359117
																					492	118.663	12.9531	6.04034	0.219713	0.159856	0.326051	0.0487405	0.0306664	862.124	1000			1.05031	0.166882	0.0357651
																					493	118.179	12.9002	6.01563	0.218816	0.159203	0.32472	0.0485411	0.0305412	862.687	1000			1.04602	0.166201	0.035619
																					494	117.696	12.8475	5.99103	0.217923	0.158553	0.323394	0.0483426	0.0304165	863.247	1000			1.04175	0.165522	0.0354736
																					495	117.216	12.7951	5.96654	0.217033	0.157906	0.322074	0.0481449	0.0302923	863.806	1000			1.03749	0.164846	0.0353288
																					496	116.737	12.7428	5.94214	0.216147	0.157261	0.320758	0.047948	0.0301687	864.362	1000			1.03326	0.164173	0.0351845
																					497	116.26	12.6908	5.91784	0.215264	0.156619	0.319449	0.047752	0.0300455	864.916	1000			1.02904	0.163503	0.0350409
																					498	115.786	12.639	5.89365	0.214385	0.155979	0.318144	0.0475567	0.0299228	865.467	1000			1.02484	0.162835	0.0348978
																					499	115.313	12.5874	5.86955	0.21351	0.155342	0.316845	0.0473623	0.0298006	866.017	1000			1.02065	0.162171	0.0347553
																					500	114.842	12.536	5.84555	0.212638	0.154708	0.315552	0.0471686	0.0296789	866.564	1000			1.01648	0.161508	0.0346134
																					501	114.373	12.4848	5.82165	0.21177	0.154076	0.314263	0.0469758	0.0295578	867.109	1000			1.01233	0.160849	0.034472
																					502	113.906	12.4338	5.79785	0.210905	0.153447	0.31298	0.0467838	0.0294371	867.651	1000			1.0082	0.160192	0.0343313
																					503	113.441	12.383	5.77415	0.210044	0.152821	0.311702	0.0465925	0.0293169	868.192	1000			1.00408	0.159538	0.0341911
																					504	112.978	12.3325	5.75055	0.209186	0.152197	0.310429	0.046402	0.0291972	868.73	1000			0.999982	0.158887	0.0340515
																					505	112.516	12.2821	5.72704	0.208332	0.151575	0.309162	0.0462123	0.0290779	869.266	1000			0.995899	0.158238	0.0339125
																					506	112.057	12.232	5.70363	0.207481	0.150956	0.307899	0.0460234	0.0289592	869.8	1000			0.991833	0.157592	0.033774
																					507	111.599	12.182	5.68032	0.206634	0.15034	0.306642	0.0458353	0.028841	870.332	1000			0.987783	0.156948	0.0336361
																					508	111.144	12.1323	5.6571	0.205791	0.149726	0.30539	0.045648	0.0287232	870.861	1000			0.983749	0.156307	0.0334987
																					509	110.69	12.0827	5.63398	0.20495	0.149115	0.304143	0.0454614	0.0286059	871.388	1000			0.979733	0.155669	0.033362
																					510	110.238	12.0334	5.61095	0.204113	0.148506	0.302901	0.0452756	0.0284891	871.914	1000			0.975732	0.155034	0.0332257
																					511	109.788	11.9843	5.58802	0.20328	0.147899	0.301664	0.0450905	0.0283728	872.437	1000			0.971748	0.154401	0.0330901
																					512	109.34	11.9353	5.56518	0.20245	0.147296	0.300433	0.0449062	0.0282569	872.958	1000			0.96778	0.15377	0.0329549
																					513	108.893	11.8866	5.54244	0.201623	0.146694	0.299206	0.0447227	0.0281416	873.476	1000			0.963828	0.153142	0.0328204
																					514	108.448	11.8381	5.51979	0.2008	0.146095	0.297984	0.0445399	0.0280267	873.993	1000			0.959893	0.152517	0.0326864
																					515	108.006	11.7897	5.49723	0.19998	0.145499	0.296767	0.0443579	0.0279122	874.507	1000			0.955973	0.151894	0.0325529
																					516	107.565	11.7416	5.47477	0.199164	0.144904	0.295556	0.0441766	0.0277982	875.02	1000			0.95207	0.151274	0.03242
																					517	107.125	11.6936	5.45239	0.19835	0.144313	0.294349	0.0439961	0.0276847	875.53	1000			0.948182	0.150656	0.0322876
																					518	106.688	11.6459	5.43011	0.19754	0.143724	0.293147	0.0438163	0.0275717	876.039	1000			0.944311	0.150041	0.0321558
																					519	106.252	11.5983	5.40793	0.196734	0.143137	0.29195	0.0436373	0.0274591	876.545	1000			0.940455	0.149428	0.0320245
																					520	105.818	11.551	5.38583	0.19593	0.142552	0.290758	0.043459	0.027347	877.049	1000			0.936615	0.148818	0.0318937
																					521	105.386	11.5038	5.36382	0.19513	0.14197	0.289571	0.0432814	0.0272353	877.551	1000			0.93279	0.148211	0.0317635
																					522	104.956	11.4568	5.3419	0.194334	0.14139	0.288388	0.0431045	0.0271241	878.051	1000			0.928981	0.147605	0.0316338
																					523	104.527	11.4101	5.32008	0.19354	0.140813	0.287211	0.0429284	0.0270134	878.549	1000			0.925188	0.147003	0.0315046
																					524	104.101	11.3635	5.29834	0.19275	0.140238	0.286038	0.042753	0.0269031	879.045	1000			0.92141	0.146402	0.031376
																					525	103.676	11.3171	5.27669	0.191963	0.139666	0.28487	0.0425783	0.0267932	879.539	1000			0.917648	0.145805	0.0312478
																					526	103.252	11.2709	5.25513	0.191179	0.139095	0.283707	0.0424043	0.0266838	880.031	1000			0.913901	0.145209	0.0311202
																					527	102.831	11.2248	5.23366	0.190398	0.138527	0.282548	0.0422311	0.0265749	880.52	1000			0.910169	0.144616	0.0309932
																					528	102.411	11.179	5.21228	0.189621	0.137962	0.281395	0.0420586	0.0264663	881.008	1000			0.906452	0.144026	0.0308666
																					529	101.993	11.1334	5.19098	0.188847	0.137398	0.280246	0.0418867	0.0263583	881.494	1000			0.902751	0.143438	0.0307406
																					530	101.576	11.0879	5.16978	0.188076	0.136837	0.279101	0.0417156	0.0262506	881.978	1000			0.899065	0.142852	0.0306151
																					531	101.161	11.0426	5.14866	0.187308	0.136278	0.277962	0.0415452	0.0261435	882.46	1000			0.895394	0.142269	0.0304901
																					532	100.748	10.9975	5.12762	0.186543	0.135722	0.276827	0.0413754	0.0260367	882.94	1000			0.891738	0.141688	0.0303656
																					533	100.337	10.9526	5.10667	0.185781	0.135168	0.275696	0.0412064	0.0259304	883.418	1000			0.888096	0.141109	0.0302416
																					534	99.9272	10.9079	5.08581	0.185022	0.134616	0.274571	0.0410381	0.0258245	883.894	1000			0.88447	0.140533	0.0301181
																					535	99.5192	10.8634	5.06504	0.184267	0.134066	0.273449	0.0408704	0.0257191	884.368	1000			0.880858	0.139959	0.0299951
																					536	99.1128	10.819	5.04434	0.183515	0.133519	0.272333	0.0407034	0.025614	884.84	1000			0.877262	0.139388	0.0298726
																					537	98.7081	10.7748	5.02374	0.182765	0.132974	0.271221	0.0405372	0.0255095	885.311	1000			0.873679	0.138819	0.0297506
																					538	98.305	10.7308	5.00322	0.182019	0.132431	0.270113	0.0403716	0.0254053	885.779	1000			0.870112	0.138252	0.0296292
																					539	97.9036	10.687	4.98278	0.181276	0.13189	0.26901	0.0402067	0.0253016	886.245	1000			0.866559	0.137687	0.0295082
																					540	97.5039	10.6434	4.96242	0.180535	0.131351	0.267912	0.0400424	0.0251982	886.71	1000			0.863021	0.137125	0.0293877
																					541	97.1057	10.5999	4.94215	0.179798	0.130815	0.266818	0.0398788	0.0250953	887.172	1000			0.859497	0.136565	0.0292677
																					542	96.7092	10.5566	4.92196	0.179064	0.130281	0.265728	0.0397159	0.0249929	887.633	1000			0.855987	0.136007	0.0291482
																					543	96.3143	10.5135	4.90186	0.178333	0.129749	0.264643	0.0395537	0.0248908	888.092	1000			0.852492	0.135452	0.0290292
																					544	95.921	10.4706	4.88184	0.177605	0.129219	0.263563	0.0393921	0.0247892	888.549	1000			0.849011	0.134899	0.0289106
																					545	95.5294	10.4278	4.8619	0.17688	0.128691	0.262487	0.0392312	0.024688	889.004	1000			0.845544	0.134348	0.0287926
																					546	95.1393	10.3853	4.84204	0.176157	0.128166	0.261415	0.039071	0.0245872	889.457	1000			0.842091	0.1338	0.028675
																					547	94.7508	10.3429	4.82226	0.175438	0.127643	0.260347	0.0389114	0.0244868	889.909	1000			0.838653	0.133253	0.0285579
																					548	94.3639	10.3006	4.80256	0.174722	0.127121	0.259284	0.0387524	0.0243868	890.358	1000			0.835228	0.132709	0.0284413
																					549	93.9786	10.2586	4.78294	0.174008	0.126602	0.258226	0.0385942	0.0242872	890.806	1000			0.831818	0.132167	0.0283252
																					550	93.5948	10.2167	4.76341	0.173298	0.126085	0.257171	0.0384365	0.024188	891.252	1000			0.828421	0.131627	0.0282095
																					551	93.2127	10.175	4.74395	0.17259	0.12557	0.256121	0.0382795	0.0240893	891.696	1000			0.825038	0.13109	0.0280943
																					552	92.832	10.1334	4.72458	0.171885	0.125058	0.255075	0.0381232	0.0239909	892.138	1000			0.82167	0.130555	0.0279796
																					553	92.453	10.092	4.70528	0.171183	0.124547	0.254034	0.0379675	0.0238929	892.579	1000			0.818314	0.130022	0.0278653
																					554	92.0755	10.0508	4.68606	0.170484	0.124038	0.252996	0.0378124	0.0237954	893.017	1000			0.814973	0.129491	0.0277516
																					555	91.6995	10.0098	4.66692	0.169788	0.123532	0.251963	0.0376579	0.0236982	893.454	1000			0.811645	0.128962	0.0276382
																					556	91.325	9.9689	4.64786	0.169095	0.123028	0.250934	0.0375041	0.0236014	893.889	1000			0.808331	0.128435	0.0275254
																					557	90.9521	9.9282	4.62888	0.168405	0.122525	0.24991	0.0373509	0.0235051	894.322	1000			0.80503	0.127911	0.027413
																					558	90.5807	9.88766	4.60997	0.167717	0.122025	0.248889	0.0371984	0.0234091	894.754	1000			0.801743	0.127389	0.0273011
																					559	90.2109	9.84728	4.59114	0.167032	0.121527	0.247873	0.0370465	0.0233135	895.184	1000			0.798469	0.126868	0.0271896
																					560	89.8425	9.80707	4.57239	0.16635	0.12103	0.246861	0.0368952	0.0232183	895.612	1000			0.795209	0.12635	0.0270785
																					561	89.4757	9.76703	4.55372	0.165671	0.120536	0.245853	0.0367445	0.0231235	896.038	1000			0.791962	0.125834	0.026968
																					562	89.1103	9.72715	4.53512	0.164994	0.120044	0.244849	0.0365944	0.0230291	896.462	1000			0.788728	0.125321	0.0268579
																					563	88.7464	9.68743	4.51659	0.16432	0.119554	0.243849	0.0364449	0.022935	896.885	1000			0.785507	0.124809	0.0267482
																					564	88.384	9.64787	4.49815	0.16365	0.119066	0.242853	0.0362961	0.0228414	897.306	1000			0.7823	0.124299	0.026639
																					565	88.0231	9.60847	4.47978	0.162981	0.118579	0.241862	0.0361478	0.0227481	897.726	1000			0.779105	0.123792	0.0265302
																					566	87.6637	9.56924	4.46148	0.162316	0.118095	0.240874	0.0360002	0.0226552	898.143	1000			0.775924	0.123286	0.0264219
																					567	87.3058	9.53016	4.44326	0.161653	0.117613	0.239891	0.0358532	0.0225627	898.559	1000			0.772755	0.122783	0.026314
																					568	86.9493	9.49125	4.42511	0.160993	0.117133	0.238911	0.0357068	0.0224706	898.973	1000			0.7696	0.122281	0.0262065
																					569	86.5942	9.45249	4.40704	0.160336	0.116654	0.237935	0.0355609	0.0223788	899.386	1000			0.766458	0.121782	0.0260995
																					570	86.2406	9.4139	4.38904	0.159681	0.116178	0.236964	0.0354157	0.0222874	899.797	1000			0.763328	0.121285	0.0259929
																					571	85.8885	9.37546	4.37112	0.159029	0.115704	0.235996	0.0352711	0.0221964	900.206	1000			0.760211	0.12079	0.0258868
																					572	85.5377	9.33717	4.35327	0.158379	0.115231	0.235033	0.035127	0.0221058	900.613	1000			0.757107	0.120296	0.0257811
																					573	85.1885	9.29905	4.33549	0.157733	0.114761	0.234073	0.0349836	0.0220155	901.019	1000			0.754015	0.119805	0.0256758
																					574	84.8406	9.26107	4.31778	0.157089	0.114292	0.233117	0.0348407	0.0219256	901.423	1000			0.750936	0.119316	0.025571
																					575	84.4942	9.22326	4.30015	0.156447	0.113825	0.232165	0.0346984	0.0218361	901.826	1000			0.74787	0.118829	0.0254666
																					576	84.1492	9.1856	4.28259	0.155808	0.113361	0.231217	0.0345567	0.0217469	902.227	1000			0.744816	0.118344	0.0253626
																					577	83.8056	9.14809	4.2651	0.155172	0.112898	0.230273	0.0344156	0.0216581	902.626	1000			0.741775	0.11786	0.025259
																					578	83.4633	9.11073	4.24768	0.154538	0.112437	0.229333	0.034275	0.0215697	903.024	1000			0.738746	0.117379	0.0251559
																					579	83.1225	9.07353	4.23033	0.153907	0.111978	0.228396	0.034135	0.0214816	903.42	1000			0.735729	0.1169	0.0250531
																					580	82.7831	9.03648	4.21306	0.153279	0.11152	0.227464	0.0339956	0.0213939	903.814	1000			0.732725	0.116422	0.0249508
																					581	82.4451	8.99958	4.19585	0.152653	0.111065	0.226535	0.0338568	0.0213066	904.207	1000			0.729733	0.115947	0.024849
																					582	82.1084	8.96283	4.17872	0.15203	0.110612	0.22561	0.0337185	0.0212196	904.598	1000			0.726753	0.115474	0.0247475
																					583	81.7732	8.92624	4.16165	0.151409	0.11016	0.224689	0.0335808	0.0211329	904.988	1000			0.723786	0.115002	0.0246464
																					584	81.4392	8.88979	4.14465	0.150791	0.10971	0.223771	0.0334437	0.0210466	905.376	1000			0.72083	0.114532	0.0245458
																					585	81.1067	8.85349	4.12773	0.150175	0.109262	0.222857	0.0333071	0.0209607	905.762	1000			0.717887	0.114065	0.0244456
																					586	80.7755	8.81733	4.11087	0.149562	0.108816	0.221947	0.0331711	0.0208751	906.147	1000			0.714955	0.113599	0.0243458
																					587	80.4457	8.78133	4.09408	0.148951	0.108372	0.221041	0.0330356	0.0207898	906.53	1000			0.712036	0.113135	0.0242463
																					588	80.1172	8.74547	4.07737	0.148343	0.107929	0.220139	0.0329007	0.020705	906.912	1000			0.709128	0.112673	0.0241473
																					589	79.79	8.70976	4.06071	0.147737	0.107488	0.21924	0.0327664	0.0206204	907.292	1000			0.706233	0.112213	0.0240487
																					590	79.4642	8.6742	4.04413	0.147134	0.107049	0.218344	0.0326326	0.0205362	907.67	1000			0.703349	0.111755	0.0239505
																					591	79.1397	8.63878	4.02762	0.146533	0.106612	0.217453	0.0324993	0.0204523	908.047	1000			0.700477	0.111299	0.0238527
																					592	78.8166	8.6035	4.01117	0.145935	0.106177	0.216565	0.0323666	0.0203688	908.423	1000			0.697617	0.110844	0.0237553
																					593	78.4948	8.56837	3.99479	0.145339	0.105743	0.215681	0.0322344	0.0202857	908.797	1000			0.694768	0.110391	0.0236583
																					594	78.1742	8.53338	3.97847	0.144745	0.105312	0.2148	0.0321028	0.0202028	909.169	1000			0.691931	0.109941	0.0235617
																					595	77.855	8.49854	3.96223	0.144154	0.104882	0.213923	0.0319717	0.0201203	909.54	1000			0.689106	0.109492	0.0234655
																					596	77.5371	8.46384	3.94605	0.143566	0.104453	0.213049	0.0318411	0.0200382	909.909	1000			0.686292	0.109045	0.0233697
																					597	77.2205	8.42927	3.92993	0.142979	0.104027	0.212179	0.0317111	0.0199564	910.277	1000			0.683489	0.108599	0.0232743
																					598	76.9052	8.39485	3.91388	0.142396	0.103602	0.211313	0.0315816	0.0198749	910.644	1000			0.680698	0.108156	0.0231792
																					599	76.5911	8.36058	3.8979	0.141814	0.103179	0.21045	0.0314526	0.0197937	911.009	1000			0.677919	0.107714	0.0230846
																					600	76.2784	8.32644	3.88198	0.141235	0.102758	0.209591	0.0313242	0.0197129	911.372	1000			0.675151	0.107274	0.0229903
																					601	75.9669	8.29244	3.86613	0.140658	0.102338	0.208735	0.0311962	0.0196324	911.734	1000			0.672394	0.106836	0.0228964
																					602	75.6567	8.25858	3.85034	0.140084	0.10192	0.207883	0.0310689	0.0195522	912.094	1000			0.669648	0.1064	0.0228029
																					603	75.3478	8.22485	3.83462	0.139512	0.101504	0.207034	0.030942	0.0194724	912.453	1000			0.666914	0.105966	0.0227098
																					604	75.0401	8.19127	3.81896	0.138942	0.10109	0.206188	0.0308156	0.0193929	912.811	1000			0.664191	0.105533	0.0226171
																					605	74.7337	8.15782	3.80337	0.138375	0.100677	0.205346	0.0306898	0.0193137	913.167	1000			0.661478	0.105102	0.0225248
																					606	74.4285	8.12451	3.78783	0.13781	0.100266	0.204508	0.0305645	0.0192348	913.521	1000			0.658777	0.104673	0.0224328
																					607	74.1246	8.09133	3.77237	0.137247	0.0998562	0.203673	0.0304396	0.0191563	913.874	1000			0.656087	0.104245	0.0223412
																					608	73.8219	8.05829	3.75696	0.136687	0.0994485	0.202841	0.0303153	0.0190781	914.226	1000			0.653408	0.10382	0.0222499
																					609	73.5205	8.02539	3.74162	0.136129	0.0990424	0.202013	0.0301915	0.0190001	914.576	1000			0.65074	0.103396	0.0221591
																					610	73.2203	7.99262	3.72634	0.135573	0.0986379	0.201188	0.0300683	0.0189226	914.925	1000			0.648083	0.102974	0.0220686
																					611	72.9213	7.95998	3.71112	0.135019	0.0982352	0.200366	0.0299455	0.0188453	915.273	1000			0.645437	0.102553	0.0219785
																					612	72.6235	7.92748	3.69597	0.134468	0.097834	0.199548	0.0298232	0.0187683	915.619	1000			0.642801	0.102134	0.0218887
																					613	72.327	7.89511	3.68088	0.133919	0.0974345	0.198733	0.0297014	0.0186917	915.963	1000			0.640176	0.101717	0.0217994
																					614	72.0316	7.86287	3.66585	0.133372	0.0970367	0.197922	0.0295801	0.0186154	916.306	1000			0.637562	0.101302	0.0217104
																					615	71.7375	7.83076	3.65088	0.132827	0.0966405	0.197114	0.0294593	0.0185394	916.648	1000			0.634959	0.100888	0.0216217
																					616	71.4446	7.79879	3.63597	0.132285	0.0962458	0.196309	0.029339	0.0184637	916.988	1000			0.632366	0.100476	0.0215334
																					617	71.1529	7.76694	3.62112	0.131745	0.0958528	0.195507	0.0292192	0.0183883	917.327	1000			0.629784	0.100066	0.0214455
																					618	70.8623	7.73522	3.60633	0.131207	0.0954614	0.194709	0.0290999	0.0183132	917.665	1000			0.627212	0.0996575	0.0213579
																					619	70.573	7.70364	3.59161	0.130671	0.0950716	0.193914	0.0289811	0.0182384	918.001	1000			0.624651	0.0992506	0.0212707
																					620	70.2848	7.67218	3.57694	0.130137	0.0946834	0.193122	0.0288627	0.0181639	918.336	1000			0.6221	0.0988453	0.0211838
																					621	69.9978	7.64085	3.56233	0.129606	0.0942968	0.192333	0.0287449	0.0180898	918.669	1000			0.61956	0.0984417	0.0210973
																					622	69.712	7.60965	3.54779	0.129077	0.0939117	0.191548	0.0286275	0.0180159	919.002	1000			0.61703	0.0980397	0.0210112
																					623	69.4273	7.57858	3.5333	0.12855	0.0935283	0.190766	0.0285106	0.0179423	919.332	1000			0.614511	0.0976394	0.0209254
																					624	69.1438	7.54763	3.51887	0.128025	0.0931463	0.189987	0.0283942	0.0178691	919.662	1000			0.612001	0.0972407	0.02084
																					625	68.8615	7.51681	3.5045	0.127502	0.092766	0.189211	0.0282782	0.0177961	919.99	1000			0.609502	0.0968436	0.0207549
																					626	68.5803	7.48612	3.49019	0.126981	0.0923872	0.188438	0.0281627	0.0177234	920.316	1000			0.607014	0.0964482	0.0206701
																					627	68.3002	7.45555	3.47594	0.126463	0.0920099	0.187669	0.0280477	0.0176511	920.642	1000			0.604535	0.0960543	0.0205857
																					628	68.0213	7.42511	3.46174	0.125946	0.0916342	0.186903	0.0279332	0.017579	920.966	1000			0.602066	0.0956621	0.0205016
																					629	67.7436	7.39479	3.44761	0.125432	0.0912601	0.18614	0.0278191	0.0175072	921.289	1000			0.599608	0.0952715	0.0204179
																					630	67.467	7.36459	3.43353	0.12492	0.0908874	0.185379	0.0277055	0.0174357	921.61	1000			0.597159	0.0948824	0.0203346
																					631	67.1915	7.33452	3.41951	0.12441	0.0905163	0.184622	0.0275924	0.0173645	921.93	1000			0.594721	0.094495	0.0202515
																					632	66.9171	7.30457	3.40555	0.123902	0.0901467	0.183869	0.0274797	0.0172936	922.249	1000			0.592293	0.0941091	0.0201688
																					633	66.6438	7.27474	3.39164	0.123396	0.0897786	0.183118	0.0273675	0.017223	922.566	1000			0.589874	0.0937249	0.0200865
																					634	66.3717	7.24504	3.37779	0.122892	0.089412	0.18237	0.0272558	0.0171527	922.883	1000			0.587465	0.0933421	0.0200044
																					635	66.1007	7.21545	3.364	0.12239	0.0890469	0.181625	0.0271445	0.0170826	923.197	1000			0.585067	0.092961	0.0199228
																					636	65.8308	7.18599	3.35026	0.121891	0.0886833	0.180884	0.0270336	0.0170129	923.511	1000			0.582677	0.0925814	0.0198414
																					637	65.562	7.15665	3.33658	0.121393	0.0883211	0.180145	0.0269232	0.0169434	923.823	1000			0.580298	0.0922034	0.0197604
																					638	65.2943	7.12742	3.32295	0.120897	0.0879605	0.17941	0.0268133	0.0168742	924.134	1000			0.577929	0.0918269	0.0196797
																					639	65.0276	7.09832	3.30939	0.120403	0.0876013	0.178677	0.0267038	0.0168053	924.444	1000			0.575569	0.0914519	0.0195993
																					640	64.7621	7.06934	3.29587	0.119912	0.0872436	0.177947	0.0265948	0.0167367	924.753	1000			0.573218	0.0910785	0.0195193
																					641	64.4977	7.04047	3.28241	0.119422	0.0868874	0.177221	0.0264862	0.0166683	925.06	1000			0.570878	0.0907066	0.0194396
																					642	64.2343	7.01172	3.26901	0.118935	0.0865326	0.176497	0.026378	0.0166003	925.366	1000			0.568547	0.0903362	0.0193602
																					643	63.972	6.98309	3.25566	0.118449	0.0861792	0.175776	0.0262703	0.0165325	925.671	1000			0.566225	0.0899673	0.0192812
																					644	63.7108	6.95457	3.24237	0.117965	0.0858273	0.175059	0.026163	0.016465	925.974	1000			0.563913	0.0895999	0.0192024
																					645	63.4506	6.92618	3.22913	0.117483	0.0854768	0.174344	0.0260562	0.0163978	926.277	1000			0.56161	0.0892341	0.019124
																					646	63.1915	6.89789	3.21594	0.117004	0.0851278	0.173632	0.0259498	0.0163308	926.578	1000			0.559317	0.0888697	0.0190459
																					647	62.9335	6.86973	3.20281	0.116526	0.0847802	0.172923	0.0258438	0.0162641	926.877	1000			0.557033	0.0885068	0.0189682
																					648	62.6765	6.84168	3.18973	0.11605	0.084434	0.172217	0.0257383	0.0161977	927.176	1000			0.554759	0.0881454	0.0188907
																					649	62.4206	6.81374	3.1767	0.115576	0.0840892	0.171513	0.0256332	0.0161316	927.473	1000			0.552493	0.0877855	0.0188136
																					650	62.1657	6.78592	3.16373	0.115104	0.0837459	0.170813	0.0255285	0.0160657	927.77	1000			0.550237	0.087427	0.0187368
																					651	61.9119	6.75821	3.15081	0.114634	0.0834039	0.170116	0.0254243	0.0160001	928.064	1000			0.54799	0.08707	0.0186602
																					652	61.659	6.73061	3.13795	0.114166	0.0830633	0.169421	0.0253204	0.0159348	928.358	1000			0.545753	0.0867145	0.018584
																					653	61.4073	6.70313	3.12513	0.1137	0.0827242	0.168729	0.0252171	0.0158697	928.651	1000			0.543524	0.0863604	0.0185082
																					654	61.1565	6.67576	3.11237	0.113236	0.0823864	0.16804	0.0251141	0.0158049	928.942	1000			0.541305	0.0860077	0.0184326
																					655	60.9068	6.6485	3.09966	0.112773	0.08205	0.167354	0.0250115	0.0157403	929.232	1000			0.539095	0.0856565	0.0183573
																					656	60.6581	6.62135	3.08701	0.112313	0.0817149	0.166671	0.0249094	0.0156761	929.521	1000			0.536893	0.0853068	0.0182824
																					657	60.4104	6.59431	3.0744	0.111854	0.0813812	0.16599	0.0248077	0.0156121	929.809	1000			0.534701	0.0849584	0.0182077
																					658	60.1637	6.56738	3.06185	0.111398	0.0810489	0.165312	0.0247064	0.0155483	930.096	1000			0.532517	0.0846115	0.0181334
																					659	59.918	6.54057	3.04934	0.110943	0.080718	0.164637	0.0246055	0.0154848	930.381	1000			0.530343	0.084266	0.0180593
																					660	59.6734	6.51386	3.03689	0.11049	0.0803884	0.163965	0.024505	0.0154216	930.665	1000			0.528177	0.0839219	0.0179856
																					661	59.4297	6.48726	3.02449	0.110038	0.0800601	0.163295	0.024405	0.0153586	930.948	1000			0.526021	0.0835792	0.0179121
																					662	59.187	6.46077	3.01214	0.109589	0.0797332	0.162629	0.0243053	0.0152959	931.23	1000			0.523873	0.0832379	0.017839
																					663	58.9454	6.43439	2.99984	0.109142	0.0794076	0.161965	0.0242061	0.0152334	931.511	1000			0.521734	0.0828981	0.0177661
																					664	58.7047	6.40811	2.98759	0.108696	0.0790834	0.161303	0.0241072	0.0151712	931.791	1000			0.519603	0.0825595	0.0176936
																					665	58.4649	6.38195	2.97539	0.108252	0.0787604	0.160645	0.0240088	0.0151093	932.069	1000			0.517481	0.0822224	0.0176213
																					666	58.2262	6.35589	2.96324	0.10781	0.0784388	0.159989	0.0239107	0.0150476	932.347	1000			0.515368	0.0818867	0.0175494
																					667	57.9885	6.32993	2.95114	0.10737	0.0781185	0.159335	0.0238131	0.0149862	932.623	1000			0.513264	0.0815523	0.0174777
																					668	57.7517	6.30409	2.93909	0.106931	0.0777996	0.158685	0.0237159	0.014925	932.898	1000			0.511168	0.0812193	0.0174064
																					669	57.5158	6.27834	2.92709	0.106495	0.0774819	0.158037	0.023619	0.014864	933.172	1000			0.509081	0.0808877	0.0173353
																					670	57.281	6.25271	2.91514	0.10606	0.0771655	0.157391	0.0235226	0.0148033	933.445	1000			0.507002	0.0805574	0.0172645
																					671	57.0471	6.22718	2.90323	0.105627	0.0768504	0.156749	0.0234265	0.0147429	933.717	1000			0.504932	0.0802284	0.017194
																					672	56.8141	6.20175	2.89138	0.105196	0.0765366	0.156109	0.0233309	0.0146827	933.988	1000			0.50287	0.0799008	0.0171238
																					673	56.5821	6.17642	2.87957	0.104766	0.0762241	0.155471	0.0232356	0.0146227	934.257	1000			0.500816	0.0795745	0.0170539
																					674	56.3511	6.1512	2.86781	0.104338	0.0759128	0.154836	0.0231407	0.014563	934.526	1000			0.498771	0.0792496	0.0169842
																					675	56.121	6.12609	2.8561	0.103912	0.0756028	0.154204	0.0230462	0.0145035	934.793	1000			0.496735	0.078926	0.0169149
																					676	55.8918	6.10107	2.84444	0.103488	0.0752941	0.153574	0.0229521	0.0144443	935.059	1000			0.494706	0.0786037	0.0168458
																					677	55.6636	6.07616	2.83283	0.103065	0.0749867	0.152947	0.0228584	0.0143853	935.324	1000			0.492686	0.0782828	0.016777
																					678	55.4363	6.05135	2.82126	0.102644	0.0746805	0.152323	0.022765	0.0143266	935.588	1000			0.490675	0.0779631	0.0167085
																					679	55.2099	6.02664	2.80974	0.102225	0.0743755	0.151701	0.0226721	0.0142681	935.851	1000			0.488671	0.0776447	0.0166403
																					680	54.9845	6.00203	2.79826	0.101808	0.0740718	0.151081	0.0225795	0.0142098	936.113	1000			0.486676	0.0773277	0.0165723
																					681	54.76	5.97752	2.78684	0.101392	0.0737693	0.150464	0.0224873	0.0141518	936.374	1000			0.484688	0.0770119	0.0165047
																					682	54.5364	5.95311	2.77546	0.100978	0.0734681	0.14985	0.0223955	0.014094	936.634	1000			0.482709	0.0766975	0.0164373
																					683	54.3137	5.9288	2.76412	0.100566	0.0731681	0.149238	0.022304	0.0140365	936.893	1000			0.480738	0.0763843	0.0163702
																					684	54.0919	5.90459	2.75284	0.100155	0.0728693	0.148629	0.022213	0.0139792	937.151	1000			0.478775	0.0760724	0.0163033
																					685	53.871	5.88048	2.7416	0.0997462	0.0725718	0.148022	0.0221222	0.0139221	937.407	1000			0.47682	0.0757617	0.0162367
																					686	53.651	5.85647	2.7304	0.0993389	0.0722755	0.147417	0.0220319	0.0138652	937.663	1000			0.474873	0.0754524	0.0161704
																					687	53.432	5.83256	2.71925	0.0989332	0.0719803	0.146815	0.0219419	0.0138086	937.917	1000			0.472934	0.0751443	0.0161044
																					688	53.2138	5.80874	2.70815	0.0985292	0.0716864	0.146216	0.0218524	0.0137522	938.171	1000			0.471003	0.0748374	0.0160386
																					689	52.9965	5.78502	2.69709	0.0981269	0.0713937	0.145619	0.0217631	0.0136961	938.423	1000			0.469079	0.0745318	0.0159732
																					690	52.7801	5.7614	2.68608	0.0977262	0.0711022	0.145024	0.0216743	0.0136401	938.675	1000			0.467164	0.0742275	0.0159079
																					691	52.5646	5.73787	2.67511	0.0973272	0.0708118	0.144432	0.0215857	0.0135844	938.925	1000			0.465256	0.0739244	0.015843
																					692	52.3499	5.71444	2.66419	0.0969297	0.0705227	0.143842	0.0214976	0.013529	939.175	1000			0.463357	0.0736225	0.0157783
																					693	52.1362	5.69111	2.65331	0.0965339	0.0702347	0.143255	0.0214098	0.0134737	939.423	1000			0.461464	0.0733219	0.0157139
																					694	51.9233	5.66787	2.64247	0.0961398	0.0699479	0.14267	0.0213224	0.0134187	939.67	1000			0.45958	0.0730225	0.0156497
																					695	51.7113	5.64472	2.63168	0.0957472	0.0696623	0.142087	0.0212353	0.0133639	939.917	1000			0.457704	0.0727243	0.0155858
																					696	51.5001	5.62167	2.62094	0.0953562	0.0693778	0.141507	0.0211486	0.0133093	940.162	1000			0.455835	0.0724274	0.0155221
																					697	51.2898	5.59872	2.61023	0.0949668	0.0690945	0.140929	0.0210623	0.013255	940.406	1000			0.453973	0.0721316	0.0154588
																					698	51.0804	5.57586	2.59957	0.0945791	0.0688124	0.140354	0.0209763	0.0132009	940.65	1000			0.452119	0.0718371	0.0153956
																					699	50.8718	5.55309	2.58896	0.0941929	0.0685314	0.139781	0.0208906	0.013147	940.892	1000			0.450273	0.0715438	0.0153328
																					700	50.6641	5.53041	2.57839	0.0938082	0.0682516	0.13921	0.0208053	0.0130933	941.133	1000			0.448435	0.0712516	0.0152702
																					701	50.4572	5.50783	2.56786	0.0934252	0.0679729	0.138642	0.0207203	0.0130398	941.374	1000			0.446604	0.0709607	0.0152078
																					702	50.2511	5.48534	2.55737	0.0930437	0.0676953	0.138075	0.0206357	0.0129866	941.613	1000			0.44478	0.0706709	0.0151457
																					703	50.0459	5.46294	2.54693	0.0926638	0.0674189	0.137512	0.0205515	0.0129335	941.852	1000			0.442964	0.0703823	0.0150839
																					704	49.8416	5.44063	2.53653	0.0922854	0.0671436	0.13695	0.0204675	0.0128807	942.089	1000			0.441155	0.0700949	0.0150223
																					705	49.6381	5.41842	2.52617	0.0919085	0.0668694	0.136391	0.020384	0.0128281	942.325	1000			0.439354	0.0698087	0.0149609
																					706	49.4354	5.39629	2.51586	0.0915332	0.0665964	0.135834	0.0203007	0.0127758	942.561	1000			0.437559	0.0695237	0.0148998
																					707	49.2335	5.37426	2.50558	0.0911595	0.0663244	0.135279	0.0202178	0.0127236	942.795	1000			0.435773	0.0692398	0.014839
																					708	49.0325	5.35231	2.49535	0.0907872	0.0660536	0.134727	0.0201353	0.0126716	943.029	1000			0.433993	0.068957	0.0147784
																					709	48.8323	5.33046	2.48516	0.0904165	0.0657839	0.134177	0.0200531	0.0126199	943.262	1000			0.432221	0.0686755	0.0147181
																					710	48.6329	5.30869	2.47502	0.0900473	0.0655153	0.133629	0.0199712	0.0125684	943.493	1000			0.430456	0.068395	0.014658
																					711	48.4343	5.28701	2.46491	0.0896796	0.0652477	0.133083	0.0198896	0.012517	943.724	1000			0.428699	0.0681157	0.0145981
																					712	48.2365	5.26543	2.45484	0.0893134	0.0649813	0.13254	0.0198084	0.0124659	943.954	1000			0.426948	0.0678376	0.0145385
																					713	48.0395	5.24392	2.44482	0.0889487	0.064716	0.131999	0.0197275	0.012415	944.183	1000			0.425205	0.0675606	0.0144791
																					714	47.8434	5.22251	2.43484	0.0885855	0.0644517	0.13146	0.019647	0.0123643	944.411	1000			0.423468	0.0672847	0.01442
																					715	47.648	5.20119	2.42489	0.0882238	0.0641885	0.130923	0.0195667	0.0123138	944.638	1000			0.421739	0.06701	0.0143611
																					716	47.4534	5.17995	2.41499	0.0878635	0.0639264	0.130388	0.0194868	0.0122636	944.864	1000			0.420017	0.0667363	0.0143025
																					717	47.2597	5.1588	2.40513	0.0875048	0.0636654	0.129856	0.0194073	0.0122135	945.089	1000			0.418302	0.0664638	0.0142441
																					718	47.0667	5.13773	2.39531	0.0871474	0.0634054	0.129325	0.019328	0.0121636	945.313	1000			0.416594	0.0661924	0.0141859
																					719	46.8745	5.11675	2.38553	0.0867916	0.0631465	0.128797	0.0192491	0.0121139	945.536	1000			0.414893	0.0659222	0.014128
																					720	46.6831	5.09586	2.37579	0.0864372	0.0628886	0.128271	0.0191705	0.0120645	945.759	1000			0.413199	0.065653	0.0140703
																					721	46.4925	5.07505	2.36609	0.0860842	0.0626319	0.127748	0.0190922	0.0120152	945.98	1000			0.411511	0.0653849	0.0140128
																					722	46.3026	5.05433	2.35643	0.0857327	0.0623761	0.127226	0.0190143	0.0119661	946.201	1000			0.409831	0.0651179	0.0139556
																					723	46.1136	5.03369	2.3468	0.0853826	0.0621214	0.126707	0.0189366	0.0119173	946.421	1000			0.408158	0.064852	0.0138986
																					724	45.9253	5.01313	2.33722	0.085034	0.0618677	0.126189	0.0188593	0.0118686	946.639	1000			0.406491	0.0645872	0.0138419
																					725	45.7377	4.99266	2.32768	0.0846868	0.0616151	0.125674	0.0187823	0.0118202	946.857	1000			0.404831	0.0643234	0.0137854
																					726	45.551	4.97228	2.31817	0.084341	0.0613635	0.125161	0.0187056	0.0117719	947.074	1000			0.403178	0.0640608	0.0137291
																					727	45.365	4.95197	2.30871	0.0839966	0.0611129	0.12465	0.0186292	0.0117238	947.29	1000			0.401532	0.0637992	0.013673
																					728	45.1797	4.93175	2.29928	0.0836536	0.0608634	0.124141	0.0185531	0.0116759	947.506	1000			0.399892	0.0635387	0.0136172
																					729	44.9952	4.91161	2.28989	0.083312	0.0606149	0.123634	0.0184774	0.0116283	947.72	1000			0.398259	0.0632792	0.0135616
																					730	44.8115	4.89156	2.28054	0.0829718	0.0603673	0.123129	0.0184019	0.0115808	947.933	1000			0.396633	0.0630208	0.0135062
																					731	44.6285	4.87158	2.27123	0.082633	0.0601208	0.122626	0.0183268	0.0115335	948.146	1000			0.395013	0.0627635	0.013451
																					732	44.4463	4.85169	2.26195	0.0822956	0.0598753	0.122125	0.0182519	0.0114864	948.358	1000			0.3934	0.0625072	0.0133961
																					733	44.2648	4.83188	2.25272	0.0819595	0.0596309	0.121627	0.0181774	0.0114395	948.569	1000			0.391794	0.062252	0.0133414
																					734	44.084	4.81215	2.24352	0.0816248	0.0593874	0.12113	0.0181032	0.0113928	948.779	1000			0.390194	0.0619978	0.0132869
																					735	43.904	4.7925	2.23436	0.0812915	0.0591449	0.120635	0.0180293	0.0113463	948.988	1000			0.388601	0.0617446	0.0132327
																					736	43.7248	4.77293	2.22523	0.0809596	0.0589033	0.120143	0.0179556	0.0112999	949.196	1000			0.387014	0.0614925	0.0131786
																					737	43.5462	4.75344	2.21615	0.080629	0.0586628	0.119652	0.0178823	0.0112538	949.404	1000			0.385434	0.0612414	0.0131248
																					738	43.3684	4.73403	2.2071	0.0802998	0.0584233	0.119164	0.0178093	0.0112078	949.61	1000			0.38386	0.0609913	0.0130712
																					739	43.1913	4.7147	2.19808	0.0799719	0.0581847	0.118677	0.0177366	0.0111621	949.816	1000			0.382292	0.0607423	0.0130179
																					740	43.0149	4.69545	2.18911	0.0796453	0.0579471	0.118192	0.0176642	0.0111165	950.021	1000			0.380731	0.0604942	0.0129647
																					741	42.8393	4.67627	2.18017	0.0793201	0.0577105	0.11771	0.017592	0.0110711	950.225	1000			0.379177	0.0602472	0.0129118
																					742	42.6644	4.65718	2.17127	0.0789962	0.0574749	0.117229	0.0175202	0.0110259	950.428	1000			0.377628	0.0600012	0.012859
																					743	42.4901	4.63816	2.1624	0.0786736	0.0572402	0.11675	0.0174487	0.0109809	950.631	1000			0.376086	0.0597562	0.0128065
																					744	42.3166	4.61922	2.15357	0.0783524	0.0570064	0.116274	0.0173774	0.010936	950.832	1000			0.374551	0.0595122	0.0127542
																					745	42.1439	4.60036	2.14478	0.0780324	0.0567737	0.115799	0.0173064	0.0108914	951.033	1000			0.373021	0.0592692	0.0127022
																					746	41.9718	4.58158	2.13602	0.0777138	0.0565418	0.115326	0.0172358	0.0108469	951.233	1000			0.371498	0.0590272	0.0126503
																					747	41.8004	4.56287	2.1273	0.0773965	0.0563109	0.114855	0.0171654	0.0108026	951.432	1000			0.369981	0.0587861	0.0125986
																					748	41.6297	4.54424	2.11861	0.0770804	0.056081	0.114386	0.0170953	0.0107585	951.63	1000			0.36847	0.0585461	0.0125472
																					749	41.4597	4.52568	2.10996	0.0767657	0.055852	0.113919	0.0170255	0.0107146	951.828	1000			0.366966	0.058307	0.012496
																					750	41.2904	4.5072	2.10134	0.0764522	0.0556239	0.113454	0.016956	0.0106708	952.025	1000			0.365467	0.0580689	0.0124449
																					751	41.1218	4.4888	2.09276	0.07614	0.0553968	0.112991	0.0168867	0.0106272	952.221	1000			0.363975	0.0578318	0.0123941
																					752	40.9539	4.47047	2.08422	0.0758291	0.0551706	0.112529	0.0168178	0.0105839	952.416	1000			0.362489	0.0575957	0.0123435
																					753	40.7867	4.45221	2.07571	0.0755195	0.0549453	0.11207	0.0167491	0.0105406	952.61	1000			0.361008	0.0573605	0.0122931
																					754	40.6201	4.43403	2.06723	0.0752111	0.054721	0.111612	0.0166807	0.0104976	952.803	1000			0.359534	0.0571263	0.0122429
																					755	40.4542	4.41593	2.05879	0.074904	0.0544975	0.111156	0.0166126	0.0104547	952.996	1000			0.358066	0.056893	0.0121929
																					756	40.2891	4.39789	2.05038	0.0745981	0.054275	0.110703	0.0165448	0.010412	953.188	1000			0.356604	0.0566607	0.0121431
																					757	40.1245	4.37994	2.04201	0.0742935	0.0540534	0.11025	0.0164772	0.0103695	953.379	1000			0.355148	0.0564293	0.0120935
																					758	39.9607	4.36205	2.03367	0.0739902	0.0538326	0.1098	0.0164099	0.0103272	953.57	1000			0.353698	0.0561989	0.0120442
																					759	39.7975	4.34424	2.02537	0.073688	0.0536128	0.109352	0.0163429	0.010285	953.759	1000			0.352253	0.0559694	0.011995
																					760	39.635	4.3265	2.0171	0.0733871	0.0533939	0.108905	0.0162762	0.010243	953.948	1000			0.350815	0.0557409	0.011946
																					761	39.4732	4.30883	2.00886	0.0730875	0.0531759	0.108461	0.0162097	0.0102012	954.136	1000			0.349382	0.0555133	0.0118972
																					762	39.312	4.29124	2.00066	0.072789	0.0529587	0.108018	0.0161435	0.0101595	954.323	1000			0.347956	0.0552866	0.0118486
																					763	39.1515	4.27372	1.99249	0.0724918	0.0527425	0.107577	0.0160776	0.010118	954.51	1000			0.346535	0.0550608	0.0118003
																					764	38.9916	4.25626	1.98435	0.0721958	0.0525271	0.107137	0.016012	0.0100767	954.696	1000			0.34512	0.054836	0.0117521
																					765	38.8324	4.23888	1.97625	0.071901	0.0523126	0.1067	0.0159466	0.0100356	954.881	1000			0.343711	0.0546121	0.0117041
																					766	38.6738	4.22158	1.96818	0.0716074	0.052099	0.106264	0.0158815	0.0099946	955.065	1000			0.342307	0.0543891	0.0116563
																					767	38.5159	4.20434	1.96014	0.071315	0.0518863	0.10583	0.0158166	0.00995379	955.248	1000			0.340909	0.054167	0.0116087
																					768	38.3586	4.18717	1.95214	0.0710238	0.0516744	0.105398	0.015752	0.00991314	955.431	1000			0.339517	0.0539458	0.0115613
																					769	38.202	4.17007	1.94417	0.0707338	0.0514634	0.104968	0.0156877	0.00987267	955.613	1000			0.338131	0.0537255	0.0115141
																					770	38.046	4.15304	1.93623	0.0704449	0.0512533	0.104539	0.0156236	0.00983235	955.794	1000			0.33675	0.0535061	0.0114671
																					771	37.8906	4.13608	1.92832	0.0701573	0.051044	0.104112	0.0155599	0.0097922	955.975	1000			0.335375	0.0532876	0.0114202
																					772	37.7359	4.1192	1.92045	0.0698708	0.0508355	0.103687	0.0154963	0.00975222	956.155	1000			0.334006	0.0530701	0.0113736
																					773	37.5818	4.10238	1.91261	0.0695855	0.050628	0.103264	0.015433	0.0097124	956.334	1000			0.332642	0.0528533	0.0113272
																					774	37.4284	4.08562	1.9048	0.0693013	0.0504212	0.102842	0.01537	0.00967274	956.512	1000			0.331284	0.0526375	0.0112809
																					775	37.2755	4.06894	1.89702	0.0690184	0.0502153	0.102422	0.0153073	0.00963324	956.69	1000			0.329931	0.0524226	0.0112348
																					776	37.1233	4.05233	1.88927	0.0687365	0.0500103	0.102004	0.0152448	0.0095939	956.866	1000			0.328584	0.0522085	0.011189
																					777	36.9717	4.03578	1.88156	0.0684559	0.0498061	0.101587	0.0151825	0.00955473	957.042	1000			0.327242	0.0519953	0.0111433
																					778	36.8208	4.0193	1.87388	0.0681763	0.0496027	0.101173	0.0151205	0.00951571	957.218	1000			0.325906	0.051783	0.0110978
																					779	36.6704	4.00289	1.86622	0.0678979	0.0494001	0.10076	0.0150588	0.00947686	957.393	1000			0.324575	0.0515716	0.0110525
																					780	36.5207	3.98654	1.8586	0.0676207	0.0491984	0.100348	0.0149973	0.00943816	957.567	1000			0.323249	0.051361	0.0110073
																					781	36.3715	3.97026	1.85101	0.0673446	0.0489975	0.0999383	0.014936	0.00939962	957.74	1000			0.32193	0.0511513	0.0109624
																					782	36.223	3.95405	1.84346	0.0670696	0.0487975	0.0995302	0.014875	0.00936124	957.912	1000			0.320615	0.0509424	0.0109176
																					783	36.0751	3.93791	1.83593	0.0667957	0.0485982	0.0991238	0.0148143	0.00932301	958.084	1000			0.319306	0.0507344	0.010873
																					784	35.9278	3.92183	1.82843	0.066523	0.0483998	0.0987191	0.0147538	0.00928494	958.255	1000			0.318002	0.0505272	0.0108286
																					785	35.7811	3.90581	1.82096	0.0662513	0.0482021	0.098316	0.0146936	0.00924703	958.426	1000			0.316703	0.0503209	0.0107844
																					786	35.635	3.88986	1.81353	0.0659808	0.0480053	0.0979145	0.0146336	0.00920927	958.596	1000			0.31541	0.0501154	0.0107404
																					787	35.4895	3.87398	1.80612	0.0657114	0.0478093	0.0975147	0.0145738	0.00917166	958.765	1000			0.314122	0.0499108	0.0106965
																					788	35.3446	3.85816	1.79875	0.065443	0.047614	0.0971165	0.0145143	0.00913421	958.933	1000			0.31284	0.049707	0.0106529
																					789	35.2002	3.84241	1.7914	0.0651758	0.0474196	0.0967199	0.014455	0.00909691	959.101	1000			0.311562	0.049504	0.0106094
																					790	35.0565	3.82672	1.78409	0.0649097	0.047226	0.096325	0.014396	0.00905977	959.268	1000			0.31029	0.0493018	0.010566
																					791	34.9133	3.81109	1.7768	0.0646446	0.0470331	0.0959317	0.0143372	0.00902277	959.434	1000			0.309023	0.0491005	0.0105229
																					792	34.7708	3.79553	1.76955	0.0643807	0.0468411	0.0955399	0.0142787	0.00898593	959.6	1000			0.307761	0.0489	0.0104799
																					793	34.6288	3.78003	1.76232	0.0641178	0.0466498	0.0951498	0.0142204	0.00894924	959.765	1000			0.306504	0.0487004	0.0104371
																					794	34.4874	3.76459	1.75513	0.0638559	0.0464593	0.0947613	0.0141623	0.00891269	959.929	1000			0.305253	0.0485015	0.0103945
																					795	34.3466	3.74922	1.74796	0.0635952	0.0462696	0.0943743	0.0141045	0.0088763	960.093	1000			0.304006	0.0483034	0.0103521
																					796	34.2063	3.73391	1.74082	0.0633355	0.0460807	0.093989	0.0140469	0.00884005	960.256	1000			0.302765	0.0481062	0.0103098
																					797	34.0666	3.71866	1.73371	0.0630769	0.0458925	0.0936052	0.0139895	0.00880396	960.418	1000			0.301529	0.0479098	0.0102677
																					798	33.9275	3.70348	1.72663	0.0628193	0.0457051	0.0932229	0.0139324	0.00876801	960.58	1000			0.300297	0.0477141	0.0102258
																					799	33.789	3.68836	1.71958	0.0625628	0.0455185	0.0928423	0.0138755	0.0087322	960.74	1000			0.299071	0.0475193	0.010184
																					800	33.651	3.6733	1.71256	0.0623073	0.0453326	0.0924632	0.0138189	0.00869655	960.901	1000			0.29785	0.0473253	0.0101424
																					801	33.5136	3.6583	1.70557	0.0620529	0.0451475	0.0920856	0.0137624	0.00866104	961.06	1000			0.296634	0.047132	0.010101
																					802	33.3768	3.64336	1.6986	0.0617995	0.0449632	0.0917096	0.0137062	0.00862567	961.219	1000			0.295422	0.0469396	0.0100598
																					803	33.2405	3.62848	1.69167	0.0615472	0.0447796	0.0913351	0.0136503	0.00859045	961.378	1000			0.294216	0.0467479	0.0100187
																					804	33.1047	3.61366	1.68476	0.0612959	0.0445967	0.0909621	0.0135945	0.00855537	961.536	1000			0.293015	0.046557	0.00997778
																					805	32.9696	3.59891	1.67788	0.0610456	0.0444146	0.0905907	0.013539	0.00852044	961.693	1000			0.291818	0.0463669	0.00993703
																					806	32.8349	3.58421	1.67103	0.0607963	0.0442332	0.0902208	0.0134837	0.00848564	961.849	1000			0.290627	0.0461776	0.00989646
																					807	32.7009	3.56958	1.66421	0.060548	0.0440526	0.0898524	0.0134287	0.00845099	962.005	1000			0.28944	0.045989	0.00985605
																					808	32.5673	3.555	1.65741	0.0603008	0.0438727	0.0894855	0.0133738	0.00841649	962.16	1000			0.288258	0.0458012	0.0098158
																					809	32.4343	3.54049	1.65064	0.0600546	0.0436936	0.0891201	0.0133192	0.00838212	962.314	1000			0.287081	0.0456142	0.00977572
																					810	32.3019	3.52603	1.6439	0.0598093	0.0435152	0.0887562	0.0132648	0.00834789	962.468	1000			0.285909	0.0454279	0.0097358
																					811	32.17	3.51163	1.63719	0.0595651	0.0433375	0.0883938	0.0132107	0.0083138	962.622	1000			0.284741	0.0452424	0.00969605
																					812	32.0386	3.49729	1.6305	0.0593219	0.0431605	0.0880328	0.0131567	0.00827985	962.774	1000			0.283578	0.0450577	0.00965645
																					813	31.9078	3.48301	1.62385	0.0590797	0.0429843	0.0876733	0.013103	0.00824604	962.926	1000			0.282421	0.0448737	0.00961702
																					814	31.7775	3.46879	1.61722	0.0588384	0.0428088	0.0873153	0.0130495	0.00821237	963.078	1000			0.281267	0.0446905	0.00957775
																					815	31.6478	3.45462	1.61061	0.0585982	0.042634	0.0869588	0.0129962	0.00817884	963.228	1000			0.280119	0.044508	0.00953864
																					816	31.5185	3.44052	1.60404	0.0583589	0.0424599	0.0866037	0.0129431	0.00814544	963.379	1000			0.278975	0.0443262	0.00949969
																					817	31.3898	3.42647	1.59749	0.0581206	0.0422865	0.0862501	0.0128903	0.00811218	963.528	1000			0.277836	0.0441452	0.0094609
																					818	31.2617	3.41248	1.59096	0.0578833	0.0421138	0.0858979	0.0128377	0.00807906	963.677	1000			0.276701	0.043965	0.00942227
																					819	31.134	3.39854	1.58447	0.0576469	0.0419418	0.0855471	0.0127852	0.00804607	963.825	1000			0.275571	0.0437854	0.00938379
																					820	31.0069	3.38466	1.578	0.0574115	0.0417706	0.0851978	0.012733	0.00801321	963.973	1000			0.274446	0.0436066	0.00934548
																					821	30.8803	3.37084	1.57155	0.0571771	0.0416	0.0848499	0.012681	0.00798049	964.12	1000			0.273325	0.0434286	0.00930732
																					822	30.7542	3.35708	1.56514	0.0569436	0.0414302	0.0845034	0.0126293	0.0079479	964.267	1000			0.272209	0.0432512	0.00926931
																					823	30.6286	3.34337	1.55874	0.0567111	0.041261	0.0841584	0.0125777	0.00791545	964.413	1000			0.271098	0.0430746	0.00923146
																					824	30.5035	3.32972	1.55238	0.0564795	0.0410925	0.0838147	0.0125263	0.00788313	964.558	1000			0.269991	0.0428987	0.00919377
																					825	30.379	3.31612	1.54604	0.0562489	0.0409247	0.0834725	0.0124752	0.00785094	964.703	1000			0.268888	0.0427236	0.00915622
																					826	30.2549	3.30258	1.53973	0.0560192	0.0407576	0.0831316	0.0124242	0.00781888	964.847	1000			0.26779	0.0425491	0.00911884
																					827	30.1314	3.2891	1.53344	0.0557904	0.0405912	0.0827922	0.0123735	0.00778695	964.99	1000			0.266697	0.0423754	0.0090816
																					828	30.0083	3.27566	1.52718	0.0555626	0.0404254	0.0824541	0.012323	0.00775515	965.133	1000			0.265608	0.0422023	0.00904452
																					829	29.8858	3.26229	1.52094	0.0553357	0.0402603	0.0821174	0.0122727	0.00772349	965.276	1000			0.264523	0.04203	0.00900758
																					830	29.7638	3.24897	1.51473	0.0551098	0.0400959	0.0817821	0.0122225	0.00769195	965.417	1000			0.263443	0.0418584	0.0089708
																					831	29.6422	3.2357	1.50855	0.0548848	0.0399322	0.0814482	0.0121726	0.00766054	965.559	1000			0.262367	0.0416875	0.00893417
																					832	29.5212	3.22249	1.50239	0.0546606	0.0397692	0.0811156	0.0121229	0.00762926	965.699	1000			0.261296	0.0415172	0.00889769
																					833	29.4006	3.20933	1.49625	0.0544374	0.0396068	0.0807843	0.0120734	0.00759811	965.839	1000			0.260229	0.0413477	0.00886136
																					834	29.2806	3.19623	1.49014	0.0542151	0.039445	0.0804545	0.0120241	0.00756708	965.979	1000			0.259167	0.0411789	0.00882517
																					835	29.161	3.18317	1.48406	0.0539938	0.039284	0.0801259	0.011975	0.00753618	966.118	1000			0.258108	0.0410107	0.00878914
																					836	29.0419	3.17018	1.478	0.0537733	0.0391236	0.0797988	0.0119261	0.00750541	966.256	1000			0.257054	0.0408433	0.00875325
																					837	28.9234	3.15723	1.47196	0.0535537	0.0389638	0.0794729	0.0118774	0.00747476	966.394	1000			0.256005	0.0406765	0.0087175
																					838	28.8052	3.14434	1.46595	0.053335	0.0388047	0.0791484	0.0118289	0.00744424	966.531	1000			0.254959	0.0405104	0.00868191
																					839	28.6876	3.1315	1.45997	0.0531172	0.0386462	0.0788252	0.0117806	0.00741384	966.668	1000			0.253918	0.040345	0.00864646
																					840	28.5705	3.11871	1.454	0.0529004	0.0384884	0.0785033	0.0117325	0.00738357	966.804	1000			0.252881	0.0401802	0.00861115
																					841	28.4538	3.10598	1.44807	0.0526843	0.0383313	0.0781828	0.0116846	0.00735342	966.939	1000			0.251849	0.0400162	0.00857599
																					842	28.3376	3.09329	1.44215	0.0524692	0.0381747	0.0778635	0.0116369	0.00732339	967.074	1000			0.25082	0.0398528	0.00854097
																					843	28.2219	3.08066	1.43626	0.052255	0.0380189	0.0775456	0.0115894	0.00729349	967.209	1000			0.249796	0.03969	0.00850609
																					844	28.1067	3.06808	1.4304	0.0520416	0.0378636	0.0772289	0.0115421	0.0072637	967.343	1000			0.248776	0.0395279	0.00847136
																					845	27.9919	3.05556	1.42456	0.0518291	0.037709	0.0769136	0.0114949	0.00723404	967.476	1000			0.24776	0.0393665	0.00843677
																					846	27.8776	3.04308	1.41874	0.0516174	0.037555	0.0765995	0.011448	0.0072045	967.609	1000			0.246749	0.0392058	0.00840232
																					847	27.7638	3.03065	1.41295	0.0514067	0.0374017	0.0762867	0.0114012	0.00717509	967.741	1000			0.245741	0.0390457	0.00836801
																					848	27.6504	3.01828	1.40718	0.0511968	0.037249	0.0759752	0.0113547	0.00714579	967.873	1000			0.244738	0.0388863	0.00833384
																					849	27.5375	3.00595	1.40143	0.0509877	0.0370969	0.075665	0.0113083	0.00711661	968.004	1000			0.243738	0.0387275	0.00829981
																					850	27.4251	2.99368	1.39571	0.0507795	0.0369454	0.075356	0.0112621	0.00708755	968.135	1000			0.242743	0.0385693	0.00826592
																					851	27.3131	2.98145	1.39001	0.0505721	0.0367945	0.0750483	0.0112162	0.00705861	968.265	1000			0.241752	0.0384118	0.00823216
																					852	27.2015	2.96928	1.38434	0.0503656	0.0366443	0.0747419	0.0111704	0.00702978	968.394	1000			0.240765	0.038255	0.00819855
																					853	27.0905	2.95715	1.37868	0.05016	0.0364946	0.0744367	0.0111247	0.00700108	968.524	1000			0.239781	0.0380988	0.00816507
																					854	26.9798	2.94508	1.37305	0.0499552	0.0363456	0.0741327	0.0110793	0.00697249	968.652	1000			0.238802	0.0379432	0.00813173
																					855	26.8697	2.93305	1.36745	0.0497512	0.0361972	0.07383	0.0110341	0.00694402	968.78	1000			0.237827	0.0377883	0.00809852
																					856	26.76	2.92108	1.36186	0.049548	0.0360494	0.0735285	0.010989	0.00691566	968.908	1000			0.236856	0.037634	0.00806545
																					857	26.6507	2.90915	1.3563	0.0493457	0.0359022	0.0732283	0.0109441	0.00688743	969.035	1000			0.235889	0.0374803	0.00803252
																					858	26.5419	2.89727	1.35076	0.0491442	0.0357556	0.0729293	0.0108995	0.0068593	969.161	1000			0.234926	0.0373273	0.00799972
																					859	26.4335	2.88544	1.34525	0.0489435	0.0356096	0.0726315	0.010855	0.00683129	969.287	1000			0.233966	0.0371748	0.00796705
																					860	26.3255	2.87366	1.33975	0.0487437	0.0354642	0.0723349	0.0108106	0.0068034	969.412	1000			0.233011	0.037023	0.00793452
																					861	26.218	2.86192	1.33428	0.0485446	0.0353194	0.0720395	0.0107665	0.00677562	969.537	1000			0.23206	0.0368719	0.00790212
																					862	26.111	2.85024	1.32884	0.0483464	0.0351751	0.0717453	0.0107225	0.00674795	969.662	1000			0.231112	0.0367213	0.00786986
																					863	26.0044	2.8386	1.32341	0.048149	0.0350315	0.0714524	0.0106787	0.0067204	969.785	1000			0.230168	0.0365713	0.00783772
																					864	25.8982	2.82701	1.31801	0.0479524	0.0348885	0.0711606	0.0106351	0.00669295	969.909	1000			0.229228	0.036422	0.00780572
																					865	25.7924	2.81546	1.31262	0.0477566	0.034746	0.07087	0.0105917	0.00666562	970.032	1000			0.228292	0.0362733	0.00777384
																					866	25.6871	2.80397	1.30726	0.0475616	0.0346041	0.0705806	0.0105485	0.00663841	970.154	1000			0.22736	0.0361252	0.0077421
																					867	25.5822	2.79252	1.30193	0.0473674	0.0344628	0.0702924	0.0105054	0.0066113	970.276	1000			0.226432	0.0359777	0.00771048
																					868	25.4778	2.78111	1.29661	0.0471739	0.0343221	0.0700054	0.0104625	0.0065843	970.397	1000			0.225507	0.0358307	0.007679
																					869	25.3737	2.76976	1.29131	0.0469813	0.0341819	0.0697196	0.0104198	0.00655742	970.518	1000			0.224586	0.0356844	0.00764764
																					870	25.2701	2.75845	1.28604	0.0467895	0.0340424	0.0694349	0.0103772	0.00653064	970.639	1000			0.223669	0.0355387	0.00761642
																					871	25.1669	2.74718	1.28079	0.0465984	0.0339034	0.0691513	0.0103348	0.00650397	970.759	1000			0.222756	0.0353936	0.00758531
																					872	25.0642	2.73597	1.27556	0.0464081	0.0337649	0.068869	0.0102926	0.00647741	970.878	1000			0.221846	0.0352491	0.00755434
																					873	24.9618	2.72479	1.27035	0.0462186	0.033627	0.0685877	0.0102506	0.00645096	970.997	1000			0.22094	0.0351051	0.00752349
																					874	24.8599	2.71367	1.26516	0.0460299	0.0334897	0.0683077	0.0102088	0.00642462	971.115	1000			0.220038	0.0349618	0.00749277
																					875	24.7584	2.70259	1.26	0.0458419	0.033353	0.0680287	0.0101671	0.00639839	971.233	1000			0.21914	0.034819	0.00746218
																					876	24.6573	2.69155	1.25485	0.0456547	0.0332168	0.067751	0.0101256	0.00637226	971.351	1000			0.218245	0.0346769	0.00743171
																					877	24.5566	2.68056	1.24973	0.0454683	0.0330811	0.0674743	0.0100842	0.00634624	971.468	1000			0.217354	0.0345353	0.00740136
																					878	24.4563	2.66961	1.24463	0.0452827	0.0329461	0.0671988	0.010043	0.00632033	971.584	1000			0.216466	0.0343942	0.00737114
																					879	24.3564	2.65871	1.23954	0.0450978	0.0328115	0.0669244	0.010002	0.00629452	971.7	1000			0.215582	0.0342538	0.00734104
																					880	24.257	2.64786	1.23448	0.0449136	0.0326776	0.0666511	0.00996118	0.00626882	971.816	1000			0.214702	0.0341139	0.00731106
																					881	24.1579	2.63705	1.22944	0.0447302	0.0325441	0.066379	0.0099205	0.00624322	971.931	1000			0.213825	0.0339746	0.00728121
																					882	24.0593	2.62628	1.22442	0.0445476	0.0324112	0.0661079	0.00987999	0.00621772	972.045	1000			0.212952	0.0338359	0.00725148
																					883	23.9611	2.61555	1.21942	0.0443656	0.0322789	0.065838	0.00983965	0.00619234	972.16	1000			0.212083	0.0336977	0.00722187
																					884	23.8632	2.60487	1.21444	0.0441845	0.0321471	0.0655691	0.00979947	0.00616705	972.273	1000			0.211217	0.0335601	0.00719238
																					885	23.7658	2.59424	1.20948	0.0440041	0.0320158	0.0653014	0.00975945	0.00614187	972.387	1000			0.210354	0.0334231	0.00716301
																					886	23.6687	2.58364	1.20454	0.0438244	0.0318851	0.0650347	0.0097196	0.00611679	972.499	1000			0.209495	0.0332866	0.00713376
																					887	23.5721	2.57309	1.19963	0.0436454	0.0317549	0.0647692	0.00967991	0.00609181	972.612	1000			0.20864	0.0331507	0.00710463
																					888	23.4758	2.56259	1.19473	0.0434672	0.0316252	0.0645047	0.00964039	0.00606694	972.723	1000			0.207788	0.0330153	0.00707562
																					889	23.38	2.55212	1.18985	0.0432897	0.0314961	0.0642413	0.00960102	0.00604216	972.835	1000			0.206939	0.0328805	0.00704672
																					890	23.2845	2.5417	1.18499	0.0431129	0.0313675	0.063979	0.00956182	0.00601749	972.946	1000			0.206094	0.0327462	0.00701795
																					891	23.1894	2.53132	1.18015	0.0429369	0.0312394	0.0637177	0.00952277	0.00599292	973.056	1000			0.205253	0.0326125	0.00698929
																					892	23.0947	2.52099	1.17533	0.0427616	0.0311118	0.0634575	0.00948389	0.00596845	973.166	1000			0.204415	0.0324794	0.00696075
																					893	23.0004	2.51069	1.17053	0.042587	0.0309848	0.0631984	0.00944516	0.00594408	973.276	1000			0.20358	0.0323467	0.00693233
																					894	22.9065	2.50044	1.16575	0.0424131	0.0308583	0.0629404	0.00940659	0.0059198	973.385	1000			0.202749	0.0322147	0.00690402
																					895	22.813	2.49023	1.16099	0.0422399	0.0307322	0.0626833	0.00936818	0.00589563	973.494	1000			0.201921	0.0320831	0.00687583
																					896	22.7198	2.48006	1.15625	0.0420674	0.0306068	0.0624274	0.00932993	0.00587156	973.602	1000			0.201096	0.0319521	0.00684775
																					897	22.627	2.46993	1.15153	0.0418956	0.0304818	0.0621725	0.00929183	0.00584758	973.71	1000			0.200275	0.0318216	0.00681979
																					898	22.5346	2.45985	1.14683	0.0417245	0.0303573	0.0619186	0.00925389	0.0058237	973.817	1000			0.199457	0.0316917	0.00679194
																					899	22.4426	2.4498	1.14215	0.0415542	0.0302333	0.0616658	0.0092161	0.00579992	973.924	1000			0.198643	0.0315623	0.00676421
																					900	22.351	2.4398	1.13748	0.0413845	0.0301099	0.061414	0.00917847	0.00577624	974.03	1000			0.197832	0.0314334	0.00673659
																					901	22.2597	2.42984	1.13284	0.0412155	0.0299869	0.0611632	0.00914099	0.00575265	974.136	1000			0.197024	0.031305	0.00670908
																					902	22.1688	2.41992	1.12821	0.0410472	0.0298645	0.0609134	0.00910366	0.00572916	974.242	1000			0.196219	0.0311772	0.00668169
																					903	22.0783	2.41003	1.1236	0.0408796	0.0297425	0.0606647	0.00906649	0.00570577	974.347	1000			0.195418	0.0310499	0.0066544
																					904	21.9881	2.40019	1.11902	0.0407127	0.0296211	0.060417	0.00902947	0.00568247	974.452	1000			0.19462	0.0309231	0.00662723
																					905	21.8984	2.39039	1.11445	0.0405464	0.0295001	0.0601703	0.0089926	0.00565927	974.556	1000			0.193825	0.0307968	0.00660017
																					906	21.8089	2.38063	1.1099	0.0403808	0.0293797	0.0599246	0.00895588	0.00563616	974.66	1000			0.193034	0.0306711	0.00657322
																					907	21.7199	2.37091	1.10536	0.040216	0.0292597	0.0596799	0.00891931	0.00561314	974.764	1000			0.192246	0.0305458	0.00654638
																					908	21.6312	2.36123	1.10085	0.0400517	0.0291402	0.0594362	0.00888289	0.00559022	974.867	1000			0.191461	0.0304211	0.00651965
																					909	21.5429	2.35159	1.09636	0.0398882	0.0290212	0.0591935	0.00884661	0.0055674	974.969	1000			0.190679	0.0302969	0.00649302
																					910	21.4549	2.34198	1.09188	0.0397253	0.0289027	0.0589518	0.00881049	0.00554466	975.072	1000			0.1899	0.0301732	0.00646651
																					911	21.3673	2.33242	1.08742	0.0395631	0.0287847	0.0587111	0.00877451	0.00552202	975.173	1000			0.189125	0.03005	0.0064401
																					912	21.28	2.3229	1.08298	0.0394016	0.0286672	0.0584713	0.00873868	0.00549947	975.275	1000			0.188353	0.0299273	0.00641381
																					913	21.1931	2.31341	1.07856	0.0392407	0.0285501	0.0582326	0.008703	0.00547702	975.376	1000			0.187583	0.0298051	0.00638762
																					914	21.1066	2.30397	1.07415	0.0390804	0.0284335	0.0579948	0.00866746	0.00545465	975.476	1000			0.186817	0.0296834	0.00636153
																					915	21.0204	2.29456	1.06977	0.0389208	0.0283174	0.057758	0.00863207	0.00543238	975.576	1000			0.186055	0.0295622	0.00633556
																					916	20.9346	2.28519	1.0654	0.0387619	0.0282018	0.0575221	0.00859682	0.0054102	975.676	1000			0.185295	0.0294414	0.00630969
																					917	20.8491	2.27586	1.06105	0.0386036	0.0280866	0.0572872	0.00856172	0.0053881	975.775	1000			0.184538	0.0293212	0.00628392
																					918	20.764	2.26656	1.05672	0.038446	0.027972	0.0570533	0.00852676	0.0053661	975.874	1000			0.183785	0.0292015	0.00625826
																					919	20.6792	2.25731	1.0524	0.038289	0.0278577	0.0568203	0.00849194	0.00534419	975.973	1000			0.183034	0.0290822	0.00623271
																					920	20.5947	2.24809	1.0481	0.0381327	0.027744	0.0565883	0.00845726	0.00532237	976.071	1000			0.182287	0.0289635	0.00620726
																					921	20.5106	2.23891	1.04382	0.037977	0.0276307	0.0563572	0.00842273	0.00530063	976.169	1000			0.181543	0.0288452	0.00618191
																					922	20.4269	2.22977	1.03956	0.0378219	0.0275179	0.0561271	0.00838834	0.00527899	976.266	1000			0.180801	0.0287274	0.00615667
																					923	20.3435	2.22066	1.03532	0.0376674	0.0274055	0.0558979	0.00835408	0.00525743	976.363	1000			0.180063	0.0286101	0.00613153
																					924	20.2604	2.2116	1.03109	0.0375136	0.0272936	0.0556697	0.00831997	0.00523597	976.459	1000			0.179328	0.0284933	0.00610649
																					925	20.1777	2.20257	1.02688	0.0373605	0.0271821	0.0554424	0.008286	0.00521459	976.556	1000			0.178595	0.028377	0.00608156
																					926	20.0953	2.19357	1.02269	0.0372079	0.0270712	0.055216	0.00825216	0.00519329	976.651	1000			0.177866	0.0282611	0.00605672
																					927	20.0132	2.18461	1.01851	0.037056	0.0269606	0.0549905	0.00821847	0.00517209	976.747	1000			0.17714	0.0281457	0.00603199
																					928	19.9315	2.17569	1.01435	0.0369046	0.0268505	0.0547659	0.00818491	0.00515097	976.842	1000			0.176417	0.0280308	0.00600736
																					929	19.8501	2.16681	1.01021	0.036754	0.0267409	0.0545423	0.00815149	0.00512993	976.936	1000			0.175696	0.0279163	0.00598283
																					930	19.7691	2.15796	1.00608	0.0366039	0.0266317	0.0543196	0.0081182	0.00510899	977.03	1000			0.174979	0.0278023	0.0059584
																					931	19.6883	2.14915	1.00198	0.0364544	0.0265229	0.0540978	0.00808505	0.00508812	977.124	1000			0.174264	0.0276888	0.00593407
																					932	19.6079	2.14037	0.997884	0.0363055	0.0264146	0.0538769	0.00805204	0.00506735	977.217	1000			0.173553	0.0275757	0.00590984
																					933	19.5279	2.13163	0.993809	0.0361573	0.0263068	0.0536569	0.00801916	0.00504666	977.311	1000			0.172844	0.0274631	0.00588571
																					934	19.4481	2.12293	0.989751	0.0360097	0.0261994	0.0534378	0.00798641	0.00502605	977.403	1000			0.172138	0.027351	0.00586167
																					935	19.3687	2.11426	0.98571	0.0358626	0.0260924	0.0532196	0.0079538	0.00500552	977.495	1000			0.171435	0.0272393	0.00583774
																					936	19.2896	2.10563	0.981685	0.0357162	0.0259858	0.0530023	0.00792132	0.00498509	977.587	1000			0.170735	0.0271281	0.0058139
																					937	19.2109	2.09703	0.977676	0.0355703	0.0258797	0.0527858	0.00788898	0.00496473	977.679	1000			0.170038	0.0270173	0.00579016
																					938	19.1324	2.08847	0.973684	0.0354251	0.025774	0.0525703	0.00785676	0.00494446	977.77	1000			0.169344	0.026907	0.00576652
																					939	19.0543	2.07994	0.969708	0.0352804	0.0256688	0.0523556	0.00782468	0.00492427	977.861	1000			0.168652	0.0267971	0.00574297
																					940	18.9765	2.07145	0.965748	0.0351364	0.025564	0.0521418	0.00779273	0.00490416	977.951	1000			0.167964	0.0266877	0.00571952
																					941	18.899	2.06299	0.961805	0.0349929	0.0254596	0.0519289	0.00776091	0.00488413	978.041	1000			0.167278	0.0265787	0.00569616
																					942	18.8218	2.05456	0.957877	0.03485	0.0253556	0.0517169	0.00772922	0.00486419	978.131	1000			0.166595	0.0264702	0.0056729
																					943	18.745	2.04617	0.953966	0.0347077	0.0252521	0.0515057	0.00769766	0.00484433	978.22	1000			0.165914	0.0263621	0.00564974
																					944	18.6684	2.03782	0.95007	0.034566	0.025149	0.0512954	0.00766622	0.00482455	978.309	1000			0.165237	0.0262544	0.00562667
																					945	18.5922	2.0295	0.946191	0.0344248	0.0250463	0.0510859	0.00763492	0.00480485	978.398	1000			0.164562	0.0261472	0.00560369
																					946	18.5163	2.02121	0.942327	0.0342843	0.024944	0.0508773	0.00760374	0.00478523	978.486	1000			0.16389	0.0260405	0.00558081
																					947	18.4407	2.01296	0.938479	0.0341443	0.0248422	0.0506696	0.00757269	0.00476569	978.574	1000			0.163221	0.0259341	0.00555802
																					948	18.3654	2.00474	0.934647	0.0340048	0.0247407	0.0504627	0.00754177	0.00474623	978.661	1000			0.162554	0.0258282	0.00553533
																					949	18.2904	1.99655	0.930831	0.033866	0.0246397	0.0502566	0.00751098	0.00472684	978.748	1000			0.161891	0.0257228	0.00551272
																					950	18.2157	1.9884	0.92703	0.0337277	0.0245391	0.0500514	0.00748031	0.00470754	978.835	1000			0.16123	0.0256177	0.00549021
																					951	18.1413	1.98028	0.923244	0.03359	0.0244389	0.049847	0.00744976	0.00468832	978.922	1000			0.160571	0.0255131	0.0054678
																					952	18.0672	1.97219	0.919475	0.0334528	0.0243391	0.0496435	0.00741934	0.00466918	979.008	1000			0.159916	0.0254089	0.00544547
																					953	17.9935	1.96414	0.91572	0.0333162	0.0242397	0.0494408	0.00738905	0.00465011	979.093	1000			0.159263	0.0253052	0.00542323
																					954	17.92	1.95612	0.911981	0.0331802	0.0241407	0.0492389	0.00735887	0.00463112	979.179	1000			0.158612	0.0252018	0.00540109
																					955	17.8468	1.94813	0.908257	0.0330447	0.0240421	0.0490378	0.00732882	0.00461221	979.264	1000			0.157965	0.0250989	0.00537903
																					956	17.7739	1.94018	0.904548	0.0329097	0.023944	0.0488376	0.0072989	0.00459338	979.348	1000			0.15732	0.0249965	0.00535707
																					957	17.7014	1.93225	0.900854	0.0327754	0.0238462	0.0486382	0.00726909	0.00457462	979.433	1000			0.156677	0.0248944	0.00533519
																					958	17.6291	1.92436	0.897176	0.0326415	0.0237488	0.0484395	0.00723941	0.00455594	979.517	1000			0.156037	0.0247927	0.00531341
																					959	17.5571	1.91651	0.893512	0.0325082	0.0236519	0.0482417	0.00720985	0.00453734	979.6	1000			0.1554	0.0246915	0.00529171
																					960	17.4854	1.90868	0.889864	0.0323755	0.0235553	0.0480448	0.00718041	0.00451881	979.684	1000			0.154766	0.0245907	0.0052701
																					961	17.414	1.90089	0.88623	0.0322433	0.0234591	0.0478486	0.00715109	0.00450036	979.767	1000			0.154134	0.0244903	0.00524858
																					962	17.3429	1.89312	0.882611	0.0321116	0.0233633	0.0476532	0.00712189	0.00448198	979.849	1000			0.153504	0.0243903	0.00522715
																					963	17.2721	1.88539	0.879007	0.0319805	0.0232679	0.0474586	0.00709281	0.00446368	979.932	1000			0.152878	0.0242907	0.00520581
																					964	17.2015	1.8777	0.875418	0.0318499	0.0231729	0.0472648	0.00706384	0.00444545	980.013	1000			0.152253	0.0241915	0.00518455
																					965	17.1313	1.87003	0.871843	0.0317199	0.0230783	0.0470718	0.007035	0.0044273	980.095	1000			0.151632	0.0240927	0.00516338
																					966	17.0614	1.86239	0.868283	0.0315903	0.022984	0.0468796	0.00700627	0.00440922	980.176	1000			0.151012	0.0239943	0.00514229
																					967	16.9917	1.85479	0.864738	0.0314614	0.0228902	0.0466882	0.00697766	0.00439122	980.257	1000			0.150396	0.0238963	0.0051213
																					968	16.9223	1.84721	0.861207	0.0313329	0.0227967	0.0464975	0.00694917	0.00437329	980.338	1000			0.149782	0.0237988	0.00510038
																					969	16.8532	1.83967	0.85769	0.0312049	0.0227036	0.0463077	0.0069208	0.00435543	980.418	1000			0.14917	0.0237016	0.00507956
																					970	16.7844	1.83216	0.854188	0.0310775	0.0226109	0.0461186	0.00689254	0.00433764	980.498	1000			0.148561	0.0236048	0.00505882
																					971	16.7158	1.82468	0.8507	0.0309506	0.0225186	0.0459303	0.00686439	0.00431993	980.578	1000			0.147954	0.0235084	0.00503816
																					972	16.6476	1.81723	0.847226	0.0308242	0.0224266	0.0457427	0.00683636	0.00430229	980.657	1000			0.14735	0.0234124	0.00501759
																					973	16.5796	1.80981	0.843767	0.0306984	0.0223351	0.0455559	0.00680845	0.00428472	980.736	1000			0.146748	0.0233168	0.0049971
																					974	16.5119	1.80242	0.840321	0.030573	0.0222438	0.0453699	0.00678064	0.00426723	980.815	1000			0.146149	0.0232216	0.00497669
																					975	16.4445	1.79506	0.83689	0.0304482	0.022153	0.0451846	0.00675296	0.0042498	980.893	1000			0.145552	0.0231268	0.00495637
																					976	16.3773	1.78773	0.833473	0.0303238	0.0220626	0.0450001	0.00672538	0.00423245	980.971	1000			0.144958	0.0230323	0.00493613
																					977	16.3105	1.78043	0.830069	0.0302	0.0219725	0.0448164	0.00669792	0.00421517	981.049	1000			0.144366	0.0229383	0.00491598
																					978	16.2439	1.77316	0.82668	0.0300767	0.0218827	0.0446334	0.00667057	0.00419796	981.126	1000			0.143777	0.0228446	0.0048959
																					979	16.1775	1.76592	0.823304	0.0299539	0.0217934	0.0444511	0.00664333	0.00418081	981.203	1000			0.14319	0.0227513	0.00487591
																					980	16.1115	1.7587	0.819942	0.0298316	0.0217044	0.0442696	0.0066162	0.00416374	981.28	1000			0.142605	0.0226584	0.004856
																					981	16.0457	1.75152	0.816594	0.0297098	0.0216158	0.0440888	0.00658919	0.00414674	981.356	1000			0.142023	0.0225659	0.00483617
																					982	15.9802	1.74437	0.81326	0.0295884	0.0215275	0.0439088	0.00656228	0.00412981	981.433	1000			0.141443	0.0224738	0.00481642
																					983	15.9149	1.73725	0.809939	0.0294676	0.0214396	0.0437295	0.00653549	0.00411294	981.508	1000			0.140865	0.022382	0.00479676
																					984	15.8499	1.73015	0.806631	0.0293473	0.0213521	0.0435509	0.0065088	0.00409615	981.584	1000			0.14029	0.0222906	0.00477717
																					985	15.7852	1.72309	0.803338	0.0292275	0.0212649	0.0433731	0.00648222	0.00407942	981.659	1000			0.139717	0.0221996	0.00475766
																					986	15.7207	1.71605	0.800057	0.0291081	0.021178	0.043196	0.00645575	0.00406277	981.734	1000			0.139147	0.0221089	0.00473824
																					987	15.6566	1.70905	0.79679	0.0289893	0.0210916	0.0430196	0.00642939	0.00404618	981.809	1000			0.138578	0.0220187	0.00471889
																					988	15.5926	1.70207	0.793537	0.0288709	0.0210054	0.042844	0.00640314	0.00402965	981.883	1000			0.138012	0.0219287	0.00469962
																					989	15.5289	1.69512	0.790297	0.028753	0.0209197	0.042669	0.00637699	0.0040132	981.957	1000			0.137449	0.0218392	0.00468043
																					990	15.4655	1.6882	0.787069	0.0286356	0.0208342	0.0424948	0.00635095	0.00399681	982.031	1000			0.136888	0.02175	0.00466132
																					991	15.4024	1.6813	0.783856	0.0285187	0.0207492	0.0423213	0.00632502	0.00398049	982.104	1000			0.136329	0.0216612	0.00464228
																					992	15.3395	1.67444	0.780655	0.0284022	0.0206644	0.0421484	0.00629919	0.00396424	982.177	1000			0.135772	0.0215728	0.00462333
																					993	15.2769	1.6676	0.777467	0.0282862	0.0205801	0.0419763	0.00627347	0.00394805	982.25	1000			0.135218	0.0214847	0.00460445
																					994	15.2145	1.66079	0.774292	0.0281707	0.020496	0.0418049	0.00624785	0.00393193	982.322	1000			0.134665	0.0213969	0.00458565
																					995	15.1523	1.65401	0.771131	0.0280557	0.0204123	0.0416342	0.00622234	0.00391587	982.394	1000			0.134116	0.0213096	0.00456692
																					996	15.0905	1.64725	0.767982	0.0279411	0.020329	0.0414642	0.00619693	0.00389988	982.466	1000			0.133568	0.0212226	0.00454827
																					997	15.0289	1.64053	0.764846	0.027827	0.020246	0.0412949	0.00617163	0.00388396	982.538	1000			0.133023	0.0211359	0.0045297
																					998	14.9675	1.63383	0.761723	0.0277134	0.0201633	0.0411263	0.00614642	0.0038681	982.609	1000			0.132479	0.0210496	0.0045112
																					999	14.9064	1.62716	0.758612	0.0276002	0.020081	0.0409583	0.00612133	0.0038523	982.68	1000			0.131938	0.0209636	0.00449278
																					1000	14.8455	1.62051	0.755515	0.0274875	0.019999	0.0407911	0.00609633	0.00383657	982.751	1000			0.1314	0.020878	0.00447444
																					1001	14.7849	1.6139	0.75243	0.0273753	0.0199173	0.0406245	0.00607144	0.00382091	982.821	1000			0.130863	0.0207928	0.00445617
																					1002	14.7245	1.60731	0.749357	0.0272635	0.019836	0.0404586	0.00604665	0.0038053	982.892	1000			0.130329	0.0207079	0.00443797
																					1003	14.6644	1.60074	0.746297	0.0271522	0.019755	0.0402934	0.00602195	0.00378977	982.961	1000			0.129797	0.0206233	0.00441985
																					1004	14.6045	1.59421	0.74325	0.0270413	0.0196743	0.0401289	0.00599736	0.00377429	983.031	1000			0.129267	0.0205391	0.0044018
																					1005	14.5449	1.5877	0.740215	0.0269309	0.019594	0.039965	0.00597288	0.00375888	983.1	1000			0.128739	0.0204552	0.00438383
																					1006	14.4855	1.58121	0.737192	0.0268209	0.019514	0.0398018	0.00594849	0.00374353	983.169	1000			0.128213	0.0203717	0.00436593
																					1007	14.4263	1.57476	0.734182	0.0267114	0.0194343	0.0396393	0.0059242	0.00372824	983.238	1000			0.127689	0.0202885	0.0043481
																					1008	14.3674	1.56833	0.731184	0.0266023	0.0193549	0.0394775	0.00590001	0.00371302	983.306	1000			0.127168	0.0202057	0.00433034
																					1009	14.3088	1.56192	0.728198	0.0264937	0.0192759	0.0393163	0.00587591	0.00369786	983.375	1000			0.126649	0.0201232	0.00431266
																					1010	14.2503	1.55554	0.725225	0.0263855	0.0191972	0.0391557	0.00585192	0.00368276	983.443	1000			0.126132	0.020041	0.00429505
																					1011	14.1921	1.54919	0.722264	0.0262778	0.0191188	0.0389958	0.00582802	0.00366772	983.51	1000			0.125617	0.0199592	0.00427751
																					1012	14.1342	1.54287	0.719314	0.0261705	0.0190407	0.0388366	0.00580423	0.00365274	983.577	1000			0.125104	0.0198777	0.00426005
																					1013	14.0765	1.53657	0.716377	0.0260636	0.018963	0.038678	0.00578053	0.00363783	983.645	1000			0.124593	0.0197965	0.00424265
																					1014	14.019	1.53029	0.713452	0.0259572	0.0188855	0.0385201	0.00575692	0.00362297	983.711	1000			0.124084	0.0197157	0.00422533
																					1015	13.9617	1.52404	0.710539	0.0258512	0.0188084	0.0383628	0.00573341	0.00360818	983.778	1000			0.123577	0.0196352	0.00420807
																					1016	13.9047	1.51782	0.707637	0.0257456	0.0187316	0.0382061	0.00571	0.00359345	983.844	1000			0.123073	0.019555	0.00419089
																					1017	13.848	1.51162	0.704748	0.0256405	0.0186551	0.0380501	0.00568669	0.00357877	983.91	1000			0.12257	0.0194751	0.00417378
																					1018	13.7914	1.50545	0.70187	0.0255358	0.018579	0.0378948	0.00566347	0.00356416	983.976	1000			0.12207	0.0193956	0.00415673
																					1019	13.7351	1.4993	0.699004	0.0254315	0.0185031	0.03774	0.00564034	0.00354961	984.041	1000			0.121571	0.0193164	0.00413976
																					1020	13.679	1.49318	0.69615	0.0253277	0.0184275	0.0375859	0.00561731	0.00353511	984.106	1000			0.121075	0.0192375	0.00412286
																					1021	13.6231	1.48708	0.693307	0.0252243	0.0183523	0.0374324	0.00559437	0.00352068	984.171	1000			0.12058	0.019159	0.00410602
																					1022	13.5675	1.48101	0.690476	0.0251213	0.0182773	0.0372796	0.00557153	0.0035063	984.236	1000			0.120088	0.0190807	0.00408925
																					1023	13.5121	1.47496	0.687656	0.0250187	0.0182027	0.0371274	0.00554878	0.00349198	984.3	1000			0.119598	0.0190028	0.00407256
																					1024	13.4569	1.46894	0.684848	0.0249165	0.0181284	0.0369757	0.00552612	0.00347772	984.364	1000			0.119109	0.0189252	0.00405593
																					1025	13.402	1.46294	0.682052	0.0248148	0.0180544	0.0368248	0.00550355	0.00346352	984.428	1000			0.118623	0.018848	0.00403936
																					1026	13.3473	1.45697	0.679267	0.0247135	0.0179806	0.0366744	0.00548108	0.00344938	984.492	1000			0.118139	0.018771	0.00402287
																					1027	13.2928	1.45102	0.676493	0.0246125	0.0179072	0.0365246	0.0054587	0.00343529	984.555	1000			0.117656	0.0186943	0.00400644
																					1028	13.2385	1.44509	0.673731	0.024512	0.0178341	0.0363755	0.00543641	0.00342127	984.618	1000			0.117176	0.018618	0.00399008
																					1029	13.1844	1.43919	0.67098	0.0244119	0.0177613	0.036227	0.00541421	0.0034073	984.681	1000			0.116697	0.018542	0.00397379
																					1030	13.1306	1.43332	0.66824	0.0243123	0.0176887	0.036079	0.0053921	0.00339338	984.744	1000			0.116221	0.0184663	0.00395756
																					1031	13.077	1.42746	0.665511	0.024213	0.0176165	0.0359317	0.00537008	0.00337953	984.806	1000			0.115746	0.0183909	0.0039414
																					1032	13.0236	1.42163	0.662794	0.0241141	0.0175446	0.035785	0.00534816	0.00336573	984.868	1000			0.115274	0.0183158	0.00392531
																					1033	12.9704	1.41583	0.660087	0.0240156	0.0174729	0.0356389	0.00532632	0.00335198	984.93	1000			0.114803	0.018241	0.00390928
																					1034	12.9174	1.41005	0.657392	0.0239176	0.0174016	0.0354933	0.00530457	0.0033383	984.991	1000			0.114334	0.0181665	0.00389332
																					1035	12.8647	1.40429	0.654707	0.0238199	0.0173305	0.0353484	0.00528291	0.00332467	985.052	1000			0.113867	0.0180923	0.00387742
																					1036	12.8122	1.39856	0.652034	0.0237227	0.0172598	0.0352041	0.00526133	0.00331109	985.114	1000			0.113402	0.0180184	0.00386159
																					1037	12.7598	1.39285	0.649372	0.0236258	0.0171893	0.0350603	0.00523985	0.00329757	985.174	1000			0.112939	0.0179449	0.00384582
																					1038	12.7077	1.38716	0.64672	0.0235293	0.0171191	0.0349171	0.00521845	0.0032841	985.235	1000			0.112478	0.0178716	0.00383011
																					1039	12.6558	1.38149	0.644079	0.0234332	0.0170492	0.0347746	0.00519715	0.00327069	985.295	1000			0.112019	0.0177986	0.00381447
																					1040	12.6042	1.37585	0.641449	0.0233375	0.0169796	0.0346326	0.00517592	0.00325734	985.355	1000			0.111561	0.0177259	0.0037989
																					1041	12.5527	1.37023	0.63883	0.0232422	0.0169102	0.0344911	0.00515479	0.00324404	985.415	1000			0.111106	0.0176535	0.00378339
																					1042	12.5014	1.36464	0.636221	0.0231473	0.0168412	0.0343503	0.00513374	0.00323079	985.475	1000			0.110652	0.0175815	0.00376794
																					1043	12.4504	1.35907	0.633623	0.0230528	0.0167724	0.03421	0.00511278	0.0032176	985.534	1000			0.1102	0.0175097	0.00375255
																					1044	12.3996	1.35352	0.631036	0.0229587	0.0167039	0.0340704	0.0050919	0.00320446	985.593	1000			0.10975	0.0174382	0.00373723
																					1045	12.3489	1.34799	0.628459	0.0228649	0.0166357	0.0339312	0.00507111	0.00319137	985.652	1000			0.109302	0.017367	0.00372197
																					1046	12.2985	1.34249	0.625893	0.0227716	0.0165678	0.0337927	0.0050504	0.00317834	985.71	1000			0.108856	0.017296	0.00370677
																					1047	12.2483	1.337	0.623337	0.0226786	0.0165001	0.0336547	0.00502978	0.00316536	985.769	1000			0.108411	0.0172254	0.00369163
																					1048	12.1983	1.33154	0.620792	0.022586	0.0164328	0.0335173	0.00500924	0.00315244	985.827	1000			0.107969	0.0171551	0.00367656
																					1049	12.1485	1.32611	0.618257	0.0224938	0.0163657	0.0333804	0.00498878	0.00313957	985.885	1000			0.107528	0.017085	0.00366155
																					1050	12.0988	1.32069	0.615732	0.0224019	0.0162988	0.0332441	0.00496841	0.00312675	985.942	1000			0.107089	0.0170153	0.0036466
																					1051	12.0494	1.3153	0.613218	0.0223104	0.0162323	0.0331083	0.00494813	0.00311398	986	1000			0.106651	0.0169458	0.0036317
																					1052	12.0002	1.30993	0.610714	0.0222193	0.016166	0.0329732	0.00492792	0.00310126	986.057	1000			0.106216	0.0168766	0.00361688
																					1053	11.9512	1.30458	0.60822	0.0221286	0.0161	0.0328385	0.0049078	0.0030886	986.114	1000			0.105782	0.0168077	0.00360211
																					1054	11.9024	1.29925	0.605737	0.0220382	0.0160342	0.0327044	0.00488776	0.00307599	986.171	1000			0.10535	0.016739	0.0035874
																					1055	11.8538	1.29395	0.603263	0.0219482	0.0159688	0.0325709	0.0048678	0.00306343	986.227	1000			0.10492	0.0166707	0.00357275
																					1056	11.8054	1.28866	0.6008	0.0218586	0.0159036	0.0324379	0.00484792	0.00305092	986.283	1000			0.104492	0.0166026	0.00355816
																					1057	11.7572	1.2834	0.598347	0.0217694	0.0158386	0.0323054	0.00482813	0.00303846	986.339	1000			0.104065	0.0165348	0.00354363
																					1058	11.7092	1.27816	0.595903	0.0216805	0.015774	0.0321735	0.00480841	0.00302605	986.395	1000			0.10364	0.0164673	0.00352916
																					1059	11.6614	1.27294	0.59347	0.0215919	0.0157095	0.0320421	0.00478878	0.0030137	986.451	1000			0.103217	0.0164001	0.00351475
																					1060	11.6138	1.26774	0.591047	0.0215038	0.0156454	0.0319113	0.00476922	0.00300139	986.506	1000			0.102795	0.0163331	0.0035004
																					1061	11.5664	1.26257	0.588633	0.021416	0.0155815	0.031781	0.00474975	0.00298913	986.561	1000			0.102375	0.0162664	0.0034861
																					1062	11.5191	1.25741	0.58623	0.0213285	0.0155179	0.0316512	0.00473035	0.00297693	986.616	1000			0.101957	0.0162	0.00347187
																					1063	11.4721	1.25228	0.583836	0.0212414	0.0154545	0.031522	0.00471104	0.00296477	986.671	1000			0.101541	0.0161338	0.00345769
																					1064	11.4253	1.24716	0.581452	0.0211547	0.0153914	0.0313932	0.0046918	0.00295267	986.725	1000			0.101127	0.016068	0.00344357
																					1065	11.3786	1.24207	0.579078	0.0210683	0.0153286	0.0312651	0.00467264	0.00294061	986.779	1000			0.100714	0.0160023	0.00342951
																					1066	11.3321	1.237	0.576713	0.0209823	0.015266	0.0311374	0.00465356	0.0029286	986.833	1000			0.100302	0.015937	0.00341551
																					1067	11.2859	1.23195	0.574358	0.0208966	0.0152036	0.0310102	0.00463456	0.00291664	986.887	1000			0.0998927	0.0158719	0.00340156
																					1068	11.2398	1.22692	0.572013	0.0208113	0.0151416	0.0308836	0.00461563	0.00290473	986.94	1000			0.0994848	0.0158071	0.00338767
																					1069	11.1939	1.22191	0.569677	0.0207263	0.0150797	0.0307575	0.00459679	0.00289287	986.994	1000			0.0990786	0.0157426	0.00337384
																					1070	11.1482	1.21692	0.567351	0.0206417	0.0150181	0.0306319	0.00457802	0.00288106	987.047	1000			0.098674	0.0156783	0.00336006
																					1071	11.1027	1.21195	0.565034	0.0205574	0.0149568	0.0305068	0.00455932	0.0028693	987.1	1000			0.0982711	0.0156143	0.00334634
																					1072	11.0573	1.207	0.562727	0.0204734	0.0148957	0.0303823	0.00454071	0.00285758	987.152	1000			0.0978698	0.0155505	0.00333268
																					1073	11.0122	1.20207	0.560429	0.0203898	0.0148349	0.0302582	0.00452216	0.00284591	987.205	1000			0.0974702	0.015487	0.00331907
																					1074	10.9672	1.19716	0.558141	0.0203066	0.0147743	0.0301346	0.0045037	0.00283429	987.257	1000			0.0970722	0.0154238	0.00330552
																					1075	10.9224	1.19227	0.555862	0.0202237	0.014714	0.0300116	0.00448531	0.00282272	987.309	1000			0.0966758	0.0153608	0.00329202
																					1076	10.8778	1.18741	0.553592	0.0201411	0.0146539	0.029889	0.00446699	0.00281119	987.361	1000			0.096281	0.0152981	0.00327857
																					1077	10.8334	1.18256	0.551331	0.0200588	0.0145941	0.029767	0.00444875	0.00279971	987.413	1000			0.0958879	0.0152356	0.00326519
																					1078	10.7892	1.17773	0.54908	0.0199769	0.0145345	0.0296454	0.00443059	0.00278828	987.464	1000			0.0954963	0.0151734	0.00325185
																					1079	10.7451	1.17292	0.546838	0.0198953	0.0144752	0.0295244	0.00441249	0.00277689	987.515	1000			0.0951064	0.0151114	0.00323858
																					1080	10.7012	1.16813	0.544605	0.0198141	0.014416	0.0294038	0.00439448	0.00276555	987.566	1000			0.094718	0.0150497	0.00322535
																					1081	10.6575	1.16336	0.542381	0.0197332	0.0143572	0.0292838	0.00437653	0.00275426	987.617	1000			0.0943313	0.0149883	0.00321218
																					1082	10.614	1.15861	0.540166	0.0196526	0.0142986	0.0291642	0.00435866	0.00274301	987.668	1000			0.0939461	0.0149271	0.00319906
																					1083	10.5707	1.15388	0.537961	0.0195724	0.0142402	0.0290451	0.00434086	0.00273181	987.718	1000			0.0935625	0.0148661	0.003186
																					1084	10.5275	1.14917	0.535764	0.0194924	0.014182	0.0289265	0.00432314	0.00272066	987.768	1000			0.0931804	0.0148054	0.00317299
																					1085	10.4845	1.14447	0.533576	0.0194129	0.0141241	0.0288084	0.00430549	0.00270955	987.818	1000			0.0927999	0.0147449	0.00316004
																					1086	10.4417	1.1398	0.531397	0.0193336	0.0140664	0.0286907	0.0042879	0.00269849	987.868	1000			0.092421	0.0146847	0.00314713
																					1087	10.3991	1.13515	0.529227	0.0192546	0.014009	0.0285736	0.0042704	0.00268747	987.917	1000			0.0920436	0.0146248	0.00313428
																					1088	10.3566	1.13051	0.527066	0.019176	0.0139518	0.0284569	0.00425296	0.00267649	987.967	1000			0.0916678	0.0145651	0.00312148
																					1089	10.3143	1.1259	0.524914	0.0190977	0.0138948	0.0283407	0.00423559	0.00266556	988.016	1000			0.0912934	0.0145056	0.00310874
																					1090	10.2722	1.1213	0.522771	0.0190197	0.0138381	0.028225	0.0042183	0.00265468	988.065	1000			0.0909207	0.0144463	0.00309604
																					1091	10.2303	1.11672	0.520636	0.0189421	0.0137816	0.0281097	0.00420107	0.00264384	988.113	1000			0.0905494	0.0143874	0.0030834
																					1092	10.1885	1.11216	0.51851	0.0188647	0.0137253	0.027995	0.00418392	0.00263304	988.162	1000			0.0901796	0.0143286	0.00307081
																					1093	10.1469	1.10762	0.516393	0.0187877	0.0136693	0.0278806	0.00416683	0.00262229	988.21	1000			0.0898114	0.0142701	0.00305827
																					1094	10.1054	1.1031	0.514284	0.018711	0.0136134	0.0277668	0.00414982	0.00261158	988.258	1000			0.0894447	0.0142118	0.00304578
																					1095	10.0642	1.09859	0.512184	0.0186346	0.0135579	0.0276534	0.00413287	0.00260092	988.306	1000			0.0890794	0.0141538	0.00303334
																					1096	10.0231	1.0941	0.510093	0.0185585	0.0135025	0.0275405	0.004116	0.0025903	988.354	1000			0.0887157	0.014096	0.00302096
																					1097	9.98215	1.08964	0.50801	0.0184827	0.0134474	0.027428	0.00409919	0.00257972	988.402	1000			0.0883534	0.0140384	0.00300862
																					1098	9.94139	1.08519	0.505936	0.0184072	0.0133924	0.027316	0.00408245	0.00256919	988.449	1000			0.0879927	0.0139811	0.00299634
																					1099	9.9008	1.08076	0.50387	0.0183321	0.0133378	0.0272045	0.00406578	0.0025587	988.496	1000			0.0876333	0.013924	0.0029841
																					1100	9.86037	1.07634	0.501812	0.0182572	0.0132833	0.0270934	0.00404918	0.00254825	988.543	1000			0.0872755	0.0138672	0.00297192
																					1101	9.82011	1.07195	0.499763	0.0181826	0.0132291	0.0269828	0.00403264	0.00253784	988.59	1000			0.0869191	0.0138105	0.00295978
																					1102	9.78001	1.06757	0.497722	0.0181084	0.013175	0.0268726	0.00401618	0.00252748	988.637	1000			0.0865642	0.0137542	0.0029477
																					1103	9.74007	1.06321	0.49569	0.0180345	0.0131212	0.0267629	0.00399978	0.00251716	988.683	1000			0.0862107	0.013698	0.00293566
																					1104	9.7003	1.05887	0.493666	0.0179608	0.0130677	0.0266536	0.00398344	0.00250688	988.729	1000			0.0858587	0.0136421	0.00292367
																					1105	9.66069	1.05455	0.49165	0.0178875	0.0130143	0.0265447	0.00396718	0.00249664	988.775	1000			0.0855081	0.0135864	0.00291173
																					1106	9.62124	1.05024	0.489642	0.0178144	0.0129612	0.0264364	0.00395098	0.00248645	988.821	1000			0.0851589	0.0135309	0.00289984
																					1107	9.58195	1.04595	0.487643	0.0177417	0.0129082	0.0263284	0.00393485	0.0024763	988.867	1000			0.0848112	0.0134756	0.002888
																					1108	9.54283	1.04168	0.485652	0.0176692	0.0128555	0.0262209	0.00391878	0.00246618	988.912	1000			0.0844649	0.0134206	0.00287621
																					1109	9.50386	1.03743	0.483669	0.0175971	0.012803	0.0261138	0.00390278	0.00245611	988.957	1000			0.08412	0.0133658	0.00286447
																					1110	9.46505	1.03319	0.481694	0.0175252	0.0127507	0.0260072	0.00388684	0.00244609	989.003	1000			0.0837765	0.0133112	0.00285277
																					1111	9.4264	1.02897	0.479727	0.0174537	0.0126987	0.025901	0.00387097	0.0024361	989.047	1000			0.0834344	0.0132569	0.00284112
																					1112	9.38791	1.02477	0.477768	0.0173824	0.0126468	0.0257952	0.00385516	0.00242615	989.092	1000			0.0830937	0.0132027	0.00282952
																					1113	9.34958	1.02059	0.475817	0.0173114	0.0125952	0.0256899	0.00383942	0.00241624	989.137	1000			0.0827544	0.0131488	0.00281796
																					1114	9.3114	1.01642	0.473874	0.0172407	0.0125438	0.025585	0.00382374	0.00240638	989.181	1000			0.0824165	0.0130951	0.00280646
																					1115	9.27338	1.01227	0.471939	0.0171703	0.0124925	0.0254805	0.00380813	0.00239655	989.225	1000			0.08208	0.0130417	0.002795
																					1116	9.23551	1.00813	0.470012	0.0171002	0.0124415	0.0253765	0.00379258	0.00238676	989.269	1000			0.0817448	0.0129884	0.00278358
																					1117	9.1978	1.00402	0.468093	0.0170304	0.0123907	0.0252729	0.00377709	0.00237702	989.313	1000			0.081411	0.0129354	0.00277222
																					1118	9.16024	0.999918	0.466181	0.0169609	0.0123401	0.0251697	0.00376167	0.00236731	989.357	1000			0.0810786	0.0128825	0.0027609
																					1119	9.12284	0.995835	0.464278	0.0168916	0.0122897	0.0250669	0.00374631	0.00235765	989.4	1000			0.0807475	0.0128299	0.00274962
																					1120	9.08558	0.991769	0.462382	0.0168226	0.0122395	0.0249645	0.00373101	0.00234802	989.443	1000			0.0804178	0.0127775	0.0027384
																					1121	9.04848	0.987719	0.460494	0.0167539	0.0121896	0.0248626	0.00371578	0.00233843	989.487	1000			0.0800894	0.0127254	0.00272721
																					1122	9.01154	0.983686	0.458613	0.0166855	0.0121398	0.0247611	0.0037006	0.00232888	989.529	1000			0.0797624	0.0126734	0.00271608
																					1123	8.97474	0.979669	0.456741	0.0166174	0.0120902	0.02466	0.00368549	0.00231937	989.572	1000			0.0794367	0.0126217	0.00270499
																					1124	8.93809	0.975669	0.454876	0.0165495	0.0120409	0.0245593	0.00367044	0.0023099	989.615	1000			0.0791123	0.0125701	0.00269394
																					1125	8.90159	0.971685	0.453018	0.016482	0.0119917	0.024459	0.00365545	0.00230047	989.657	1000			0.0787892	0.0125188	0.00268294
																					1126	8.86524	0.967717	0.451168	0.0164147	0.0119427	0.0243591	0.00364053	0.00229108	989.699	1000			0.0784675	0.0124677	0.00267199
																					1127	8.82904	0.963766	0.449326	0.0163476	0.011894	0.0242596	0.00362566	0.00228172	989.742	1000			0.0781471	0.0124168	0.00266108
																					1128	8.79299	0.95983	0.447491	0.0162809	0.0118454	0.0241606	0.00361086	0.0022724	989.783	1000			0.077828	0.0123661	0.00265021
																					1129	8.75709	0.955911	0.445664	0.0162144	0.011797	0.0240619	0.00359611	0.00226312	989.825	1000			0.0775102	0.0123156	0.00263939
																					1130	8.72133	0.952007	0.443844	0.0161482	0.0117488	0.0239637	0.00358143	0.00225388	989.867	1000			0.0771937	0.0122653	0.00262861
																					1131	8.68572	0.94812	0.442032	0.0160822	0.0117009	0.0238658	0.0035668	0.00224468	989.908	1000			0.0768785	0.0122152	0.00261788
																					1132	8.65025	0.944248	0.440227	0.0160166	0.0116531	0.0237684	0.00355224	0.00223551	989.949	1000			0.0765646	0.0121653	0.00260719
																					1133	8.61493	0.940393	0.438429	0.0159512	0.0116055	0.0236713	0.00353773	0.00222638	989.99	1000			0.0762519	0.0121156	0.00259654
																					1134	8.57975	0.936553	0.436639	0.015886	0.0115581	0.0235746	0.00352329	0.00221729	990.031	1000			0.0759406	0.0120662	0.00258594
																					1135	8.54471	0.932728	0.434856	0.0158212	0.0115109	0.0234784	0.0035089	0.00220824	990.072	1000			0.0756305	0.0120169	0.00257538
																					1136	8.50982	0.92892	0.43308	0.0157566	0.0114639	0.0233825	0.00349457	0.00219922	990.112	1000			0.0753216	0.0119678	0.00256486
																					1137	8.47507	0.925127	0.431312	0.0156922	0.0114171	0.023287	0.0034803	0.00219024	990.153	1000			0.0750141	0.011919	0.00255439
																					1138	8.44047	0.921349	0.429551	0.0156281	0.0113705	0.0231919	0.00346609	0.0021813	990.193	1000			0.0747078	0.0118703	0.00254396
																					1139	8.406	0.917587	0.427797	0.0155643	0.0113241	0.0230972	0.00345194	0.00217239	990.233	1000			0.0744027	0.0118218	0.00253357
																					1140	8.37168	0.91384	0.42605	0.0155008	0.0112778	0.0230029	0.00343784	0.00216352	990.273	1000			0.0740989	0.0117735	0.00252323
																					1141	8.33749	0.910108	0.42431	0.0154375	0.0112318	0.022909	0.00342381	0.00215469	990.313	1000			0.0737963	0.0117255	0.00251292
																					1142	8.30345	0.906392	0.422578	0.0153744	0.0111859	0.0228154	0.00340983	0.00214589	990.352	1000			0.073495	0.0116776	0.00250266
																					1143	8.26954	0.902691	0.420852	0.0153117	0.0111402	0.0227223	0.0033959	0.00213713	990.392	1000			0.0731949	0.0116299	0.00249244
																					1144	8.23577	0.899005	0.419134	0.0152491	0.0110947	0.0226295	0.00338203	0.0021284	990.431	1000			0.072896	0.0115824	0.00248226
																					1145	8.20214	0.895334	0.417422	0.0151869	0.0110494	0.0225371	0.00336822	0.00211971	990.47	1000			0.0725983	0.0115351	0.00247213
																					1146	8.16865	0.891678	0.415718	0.0151249	0.0110043	0.0224451	0.00335447	0.00211105	990.509	1000			0.0723019	0.011488	0.00246203
																					1147	8.1353	0.888037	0.41402	0.0150631	0.0109594	0.0223534	0.00334077	0.00210243	990.548	1000			0.0720066	0.0114411	0.00245198
																					1148	8.10208	0.884411	0.412329	0.0150016	0.0109146	0.0222621	0.00332713	0.00209385	990.586	1000			0.0717126	0.0113944	0.00244197
																					1149	8.06899	0.880799	0.410646	0.0149403	0.0108701	0.0221712	0.00331355	0.0020853	990.625	1000			0.0714198	0.0113479	0.002432
																					1150	8.03604	0.877203	0.408969	0.0148793	0.0108257	0.0220807	0.00330002	0.00207678	990.663	1000			0.0711282	0.0113015	0.00242207
																					1151	8.00323	0.873621	0.407299	0.0148186	0.0107815	0.0219905	0.00328654	0.0020683	990.701	1000			0.0708377	0.0112554	0.00241218
																					1152	7.97055	0.870053	0.405636	0.0147581	0.0107374	0.0219007	0.00327312	0.00205986	990.739	1000			0.0705485	0.0112094	0.00240233
																					1153	7.938	0.866501	0.403979	0.0146978	0.0106936	0.0218113	0.00325975	0.00205145	990.777	1000			0.0702604	0.0111636	0.00239252
																					1154	7.90559	0.862962	0.40233	0.0146378	0.0106499	0.0217222	0.00324644	0.00204307	990.814	1000			0.0699735	0.0111181	0.00238275
																					1155	7.87331	0.859439	0.400687	0.014578	0.0106064	0.0216335	0.00323319	0.00203473	990.852	1000			0.0696877	0.0110727	0.00237302
																					1156	7.84116	0.855929	0.399051	0.0145185	0.0105631	0.0215452	0.00321999	0.00202642	990.889	1000			0.0694032	0.0110274	0.00236333
																					1157	7.80914	0.852434	0.397421	0.0144592	0.01052	0.0214572	0.00320684	0.00201814	990.927	1000			0.0691198	0.0109824	0.00235368
																					1158	7.77725	0.848953	0.395799	0.0144002	0.010477	0.0213696	0.00319374	0.0020099	990.964	1000			0.0688375	0.0109376	0.00234407
																					1159	7.74549	0.845487	0.394182	0.0143414	0.0104343	0.0212824	0.0031807	0.00200169	991	1000			0.0685565	0.0108929	0.00233449
																					1160	7.71387	0.842034	0.392573	0.0142828	0.0103917	0.0211954	0.00316771	0.00199352	991.037	1000			0.0682765	0.0108484	0.00232496
																					1161	7.68237	0.838596	0.39097	0.0142245	0.0103492	0.0211089	0.00315478	0.00198538	991.074	1000			0.0679977	0.0108041	0.00231547
																					1162	7.651	0.835172	0.389373	0.0141664	0.010307	0.0210227	0.0031419	0.00197727	991.11	1000			0.0677201	0.01076	0.00230601
																					1163	7.61976	0.831761	0.387783	0.0141085	0.0102649	0.0209369	0.00312907	0.0019692	991.147	1000			0.0674435	0.0107161	0.0022966
																					1164	7.58864	0.828365	0.3862	0.0140509	0.010223	0.0208514	0.00311629	0.00196116	991.183	1000			0.0671681	0.0106723	0.00228722
																					1165	7.55766	0.824982	0.384623	0.0139936	0.0101812	0.0207662	0.00310356	0.00195315	991.219	1000			0.0668939	0.0106287	0.00227788
																					1166	7.52679	0.821614	0.383052	0.0139364	0.0101396	0.0206814	0.00309089	0.00194517	991.255	1000			0.0666207	0.0105853	0.00226858
																					1167	7.49606	0.818259	0.381488	0.0138795	0.0100982	0.020597	0.00307827	0.00193723	991.29	1000			0.0663487	0.0105421	0.00225931
																					1168	7.46545	0.814918	0.37993	0.0138228	0.010057	0.0205129	0.0030657	0.00192932	991.326	1000			0.0660777	0.0104991	0.00225009
																					1169	7.43497	0.81159	0.378379	0.0137664	0.0100159	0.0204291	0.00305318	0.00192144	991.361	1000			0.0658079	0.0104562	0.0022409
																					1170	7.40461	0.808276	0.376834	0.0137102	0.00997504	0.0203457	0.00304071	0.0019136	991.397	1000			0.0655392	0.0104135	0.00223175
																					1171	7.37437	0.804975	0.375295	0.0136542	0.00993431	0.0202626	0.0030283	0.00190578	991.432	1000			0.0652716	0.010371	0.00222264
																					1172	7.34426	0.801688	0.373763	0.0135984	0.00989374	0.0201799	0.00301593	0.001898	991.467	1000			0.0650051	0.0103286	0.00221356
																					1173	7.31427	0.798415	0.372236	0.0135429	0.00985334	0.0200975	0.00300362	0.00189025	991.502	1000			0.0647396	0.0102865	0.00220452
																					1174	7.2844	0.795155	0.370716	0.0134876	0.00981311	0.0200154	0.00299135	0.00188253	991.536	1000			0.0644753	0.0102445	0.00219552
																					1175	7.25466	0.791908	0.369203	0.0134325	0.00977304	0.0199337	0.00297914	0.00187485	991.571	1000			0.064212	0.0102026	0.00218656
																					1176	7.22503	0.788674	0.367695	0.0133777	0.00973313	0.0198523	0.00296697	0.00186719	991.605	1000			0.0639498	0.010161	0.00217763
																					1177	7.19553	0.785454	0.366194	0.0133231	0.00969339	0.0197712	0.00295486	0.00185957	991.639	1000			0.0636887	0.0101195	0.00216873
																					1178	7.16615	0.782246	0.364698	0.0132687	0.0096538	0.0196905	0.00294279	0.00185197	991.674	1000			0.0634286	0.0100781	0.00215988
																					1179	7.13689	0.779052	0.363209	0.0132145	0.00961438	0.0196101	0.00293078	0.00184441	991.708	1000			0.0631696	0.010037	0.00215106
																					1180	7.10774	0.775871	0.361726	0.0131605	0.00957512	0.01953	0.00291881	0.00183688	991.741	1000			0.0629116	0.00999601	0.00214228
																					1181	7.07872	0.772703	0.360249	0.0131068	0.00953603	0.0194503	0.00290689	0.00182938	991.775	1000			0.0626547	0.00995519	0.00213353
																					1182	7.04982	0.769548	0.358778	0.0130533	0.00949709	0.0193708	0.00289502	0.00182191	991.809	1000			0.0623989	0.00991454	0.00212482
																					1183	7.02103	0.766405	0.357313	0.013	0.00945831	0.0192917	0.0028832	0.00181447	991.842	1000			0.0621441	0.00987405	0.00211614
																					1184	6.99236	0.763276	0.355854	0.0129469	0.00941968	0.019213	0.00287142	0.00180706	991.876	1000			0.0618903	0.00983373	0.0021075
																					1185	6.96381	0.760159	0.354401	0.012894	0.00938122	0.0191345	0.0028597	0.00179968	991.909	1000			0.0616376	0.00979358	0.00209889
																					1186	6.93537	0.757055	0.352954	0.0128413	0.00934291	0.0190564	0.00284802	0.00179233	991.942	1000			0.0613859	0.00975359	0.00209032
																					1187	6.90705	0.753964	0.351512	0.0127889	0.00930476	0.0189786	0.00283639	0.00178501	991.975	1000			0.0611353	0.00971376	0.00208179
																					1188	6.87885	0.750885	0.350077	0.0127367	0.00926677	0.0189011	0.00282481	0.00177772	992.007	1000			0.0608856	0.0096741	0.00207329
																					1189	6.85076	0.747819	0.348648	0.0126847	0.00922893	0.0188239	0.00281328	0.00177046	992.04	1000			0.060637	0.00963459	0.00206482
																					1190	6.82278	0.744765	0.347224	0.0126329	0.00919124	0.018747	0.00280179	0.00176324	992.073	1000			0.0603894	0.00959525	0.00205639
																					1191	6.79492	0.741724	0.345806	0.0125813	0.00915371	0.0186705	0.00279035	0.00175604	992.105	1000			0.0601428	0.00955607	0.00204799
																					1192	6.76718	0.738695	0.344394	0.0125299	0.00911633	0.0185942	0.00277895	0.00174886	992.137	1000			0.0598972	0.00951705	0.00203963
																					1193	6.73955	0.735679	0.342988	0.0124788	0.00907911	0.0185183	0.00276761	0.00174172	992.169	1000			0.0596527	0.00947819	0.0020313
																					1194	6.71203	0.732675	0.341587	0.0124278	0.00904204	0.0184427	0.0027563	0.00173461	992.201	1000			0.0594091	0.00943949	0.00202301
																					1195	6.68462	0.729683	0.340192	0.0123771	0.00900511	0.0183674	0.00274505	0.00172753	992.233	1000			0.0591665	0.00940094	0.00201474
																					1196	6.65732	0.726703	0.338803	0.0123265	0.00896834	0.0182924	0.00273384	0.00172047	992.265	1000			0.0589249	0.00936255	0.00200652
																					1197	6.63014	0.723736	0.33742	0.0122762	0.00893172	0.0182177	0.00272268	0.00171345	992.296	1000			0.0586843	0.00932432	0.00199832
																					1198	6.60306	0.720781	0.336042	0.0122261	0.00889525	0.0181433	0.00271156	0.00170645	992.328	1000			0.0584446	0.00928625	0.00199016
																					1199	6.5761	0.717838	0.33467	0.0121761	0.00885893	0.0180692	0.00270049	0.00169948	992.359	1000			0.058206	0.00924833	0.00198204
																					1200	6.54925	0.714906	0.333303	0.0121264	0.00882275	0.0179954	0.00268946	0.00169254	992.39	1000			0.0579683	0.00921056	0.00197394
																					1201	6.52251	0.711987	0.331942	0.0120769	0.00878673	0.0179219	0.00267848	0.00168563	992.421	1000			0.0577316	0.00917295	0.00196588
																					1202	6.49587	0.70908	0.330587	0.0120276	0.00875085	0.0178488	0.00266754	0.00167875	992.452	1000			0.0574959	0.0091355	0.00195786
																					1203	6.46935	0.706184	0.329237	0.0119785	0.00871511	0.0177759	0.00265665	0.0016719	992.483	1000			0.0572611	0.00909819	0.00194986
																					1204	6.44293	0.703301	0.327892	0.0119296	0.00867953	0.0177033	0.0026458	0.00166507	992.514	1000			0.0570273	0.00906104	0.0019419
																					1205	6.41662	0.700429	0.326554	0.0118808	0.00864408	0.017631	0.002635	0.00165827	992.545	1000			0.0567944	0.00902404	0.00193397
																					1206	6.39042	0.697569	0.32522	0.0118323	0.00860879	0.017559	0.00262424	0.0016515	992.575	1000			0.0565625	0.00898719	0.00192607
																					1207	6.36433	0.69472	0.323892	0.011784	0.00857363	0.0174873	0.00261352	0.00164475	992.605	1000			0.0563315	0.0089505	0.00191821
																					1208	6.33834	0.691884	0.32257	0.0117359	0.00853863	0.0174159	0.00260285	0.00163804	992.635	1000			0.0561015	0.00891395	0.00191038
																					1209	6.31246	0.689058	0.321252	0.011688	0.00850376	0.0173448	0.00259222	0.00163135	992.666	1000			0.0558724	0.00887755	0.00190258
																					1210	6.28668	0.686245	0.319941	0.0116402	0.00846903	0.017274	0.00258164	0.00162469	992.695	1000			0.0556443	0.0088413	0.00189481
																					1211	6.26101	0.683442	0.318634	0.0115927	0.00843445	0.0172034	0.00257109	0.00161805	992.725	1000			0.0554171	0.0088052	0.00188707
																					1212	6.23544	0.680652	0.317333	0.0115454	0.00840001	0.0171332	0.0025606	0.00161145	992.755	1000			0.0551908	0.00876924	0.00187936
																					1213	6.20998	0.677872	0.316037	0.0114982	0.00836571	0.0170632	0.00255014	0.00160487	992.785	1000			0.0549654	0.00873343	0.00187169
																					1214	6.18462	0.675104	0.314747	0.0114513	0.00833155	0.0169935	0.00253973	0.00159831	992.814	1000			0.054741	0.00869777	0.00186405
																					1215	6.15937	0.672348	0.313462	0.0114045	0.00829753	0.0169241	0.00252936	0.00159179	992.843	1000			0.0545174	0.00866225	0.00185643
																					1216	6.13422	0.669602	0.312182	0.011358	0.00826365	0.016855	0.00251903	0.00158529	992.873	1000			0.0542948	0.00862688	0.00184885
																					1217	6.10917	0.666868	0.310907	0.0113116	0.0082299	0.0167862	0.00250874	0.00157881	992.902	1000			0.0540731	0.00859166	0.0018413
																					1218	6.08422	0.664145	0.309637	0.0112654	0.0081963	0.0167177	0.0024985	0.00157237	992.931	1000			0.0538523	0.00855657	0.00183379
																					1219	6.05938	0.661433	0.308373	0.0112194	0.00816283	0.0166494	0.00248829	0.00156595	992.96	1000			0.0536324	0.00852163	0.0018263
																					1220	6.03464	0.658732	0.307114	0.0111736	0.0081295	0.0165814	0.00247813	0.00155955	992.988	1000			0.0534134	0.00848684	0.00181884
																					1221	6.01	0.656042	0.30586	0.0111279	0.0080963	0.0165137	0.00246801	0.00155318	993.017	1000			0.0531953	0.00845218	0.00181141
																					1222	5.98545	0.653363	0.304611	0.0110825	0.00806324	0.0164463	0.00245794	0.00154684	993.045	1000			0.0529781	0.00841767	0.00180402
																					1223	5.96101	0.650695	0.303367	0.0110373	0.00803032	0.0163791	0.0024479	0.00154052	993.074	1000			0.0527618	0.0083833	0.00179665
																					1224	5.93667	0.648038	0.302128	0.0109922	0.00799753	0.0163122	0.0024379	0.00153423	993.102	1000			0.0525463	0.00834906	0.00178931
																					1225	5.91243	0.645392	0.300894	0.0109473	0.00796487	0.0162456	0.00242795	0.00152797	993.13	1000			0.0523317	0.00831497	0.00178201
																					1226	5.88829	0.642757	0.299666	0.0109026	0.00793235	0.0161793	0.00241804	0.00152173	993.158	1000			0.0521181	0.00828102	0.00177473
																					1227	5.86424	0.640132	0.298442	0.0108581	0.00789996	0.0161132	0.00240816	0.00151552	993.186	1000			0.0519052	0.0082472	0.00176748
																					1228	5.8403	0.637518	0.297223	0.0108137	0.0078677	0.0160474	0.00239833	0.00150933	993.214	1000			0.0516933	0.00821353	0.00176027
																					1229	5.81645	0.634915	0.29601	0.0107696	0.00783557	0.0159819	0.00238854	0.00150316	993.242	1000			0.0514822	0.00817999	0.00175308
																					1230	5.7927	0.632322	0.294801	0.0107256	0.00780357	0.0159166	0.00237878	0.00149703	993.269	1000			0.051272	0.00814659	0.00174592
																					1231	5.76905	0.62974	0.293597	0.0106818	0.00777171	0.0158516	0.00236907	0.00149091	993.297	1000			0.0510626	0.00811332	0.00173879
																					1232	5.74549	0.627169	0.292398	0.0106382	0.00773997	0.0157869	0.00235939	0.00148483	993.324	1000			0.0508541	0.00808019	0.00173169
																					1233	5.72203	0.624608	0.291204	0.0105948	0.00770837	0.0157225	0.00234976	0.00147876	993.352	1000			0.0506465	0.0080472	0.00172462
																					1234	5.69866	0.622058	0.290015	0.0105515	0.00767689	0.0156583	0.00234017	0.00147272	993.379	1000			0.0504397	0.00801434	0.00171758
																					1235	5.67539	0.619517	0.288831	0.0105084	0.00764555	0.0155943	0.00233061	0.00146671	993.406	1000			0.0502337	0.00798161	0.00171056
																					1236	5.65222	0.616988	0.287652	0.0104655	0.00761433	0.0155306	0.00232109	0.00146072	993.433	1000			0.0500286	0.00794902	0.00170358
																					1237	5.62914	0.614468	0.286477	0.0104228	0.00758323	0.0154672	0.00231162	0.00145476	993.459	1000			0.0498243	0.00791656	0.00169662
																					1238	5.60615	0.611959	0.285307	0.0103802	0.00755227	0.0154041	0.00230218	0.00144882	993.486	1000			0.0496208	0.00788423	0.0016897
																					1239	5.58326	0.60946	0.284142	0.0103378	0.00752143	0.0153412	0.00229278	0.0014429	993.513	1000			0.0494182	0.00785204	0.0016828
																					1240	5.56046	0.606972	0.282982	0.0102956	0.00749072	0.0152785	0.00228341	0.00143701	993.539	1000			0.0492164	0.00781998	0.00167592
																					1241	5.53776	0.604493	0.281826	0.0102536	0.00746013	0.0152161	0.00227409	0.00143114	993.566	1000			0.0490154	0.00778805	0.00166908
																					1242	5.51514	0.602025	0.280676	0.0102117	0.00742967	0.015154	0.0022648	0.0014253	993.592	1000			0.0488153	0.00775624	0.00166227
																					1243	5.49262	0.599567	0.27953	0.01017	0.00739933	0.0150921	0.00225555	0.00141948	993.618	1000			0.048616	0.00772457	0.00165548
																					1244	5.47019	0.597118	0.278388	0.0101285	0.00736912	0.0150305	0.00224634	0.00141368	993.644	1000			0.0484175	0.00769303	0.00164872
																					1245	5.44786	0.59468	0.277251	0.0100871	0.00733902	0.0149691	0.00223717	0.00140791	993.67	1000			0.0482197	0.00766162	0.00164199
																					1246	5.42561	0.592252	0.276119	0.0100459	0.00730906	0.014908	0.00222804	0.00140216	993.696	1000			0.0480228	0.00763033	0.00163528
																					1247	5.40346	0.589833	0.274992	0.0100049	0.00727921	0.0148471	0.00221894	0.00139643	993.722	1000			0.0478267	0.00759917	0.0016286
																					1248	5.38139	0.587425	0.273869	0.00996404	0.00724949	0.0147865	0.00220988	0.00139073	993.747	1000			0.0476315	0.00756814	0.00162195
																					1249	5.35942	0.585026	0.272751	0.00992336	0.00721988	0.0147261	0.00220085	0.00138505	993.773	1000			0.047437	0.00753724	0.00161533
																					1250	5.33753	0.582637	0.271637	0.00988284	0.0071904	0.014666	0.00219187	0.0013794	993.798	1000			0.0472433	0.00750646	0.00160873
																					1251	5.31574	0.580258	0.270528	0.00984248	0.00716104	0.0146061	0.00218292	0.00137376	993.824	1000			0.0470503	0.00747581	0.00160216
																					1252	5.29403	0.577889	0.269423	0.00980229	0.0071318	0.0145465	0.002174	0.00136815	993.849	1000			0.0468582	0.00744528	0.00159562
																					1253	5.27241	0.575529	0.268323	0.00976226	0.00710268	0.0144871	0.00216513	0.00136257	993.874	1000			0.0466669	0.00741488	0.00158911
																					1254	5.25089	0.573179	0.267227	0.0097224	0.00707368	0.0144279	0.00215629	0.001357	993.899	1000			0.0464763	0.00738461	0.00158262
																					1255	5.22944	0.570838	0.266136	0.0096827	0.00704479	0.014369	0.00214748	0.00135146	993.924	1000			0.0462865	0.00735445	0.00157616
																					1256	5.20809	0.568507	0.265049	0.00964316	0.00701603	0.0143103	0.00213871	0.00134594	993.949	1000			0.0460975	0.00732442	0.00156972
																					1257	5.18682	0.566186	0.263967	0.00960379	0.00698738	0.0142519	0.00212998	0.00134045	993.973	1000			0.0459093	0.00729451	0.00156331
																					1258	5.16564	0.563874	0.262889	0.00956457	0.00695884	0.0141937	0.00212128	0.00133497	993.998	1000			0.0457218	0.00726473	0.00155693
																					1259	5.14455	0.561572	0.261816	0.00952551	0.00693043	0.0141357	0.00211262	0.00132952	994.023	1000			0.0455351	0.00723506	0.00155057
																					1260	5.12354	0.559278	0.260746	0.00948662	0.00690213	0.014078	0.00210399	0.00132409	994.047	1000			0.0453492	0.00720552	0.00154424
																					1261	5.10262	0.556995	0.259682	0.00944788	0.00687394	0.0140205	0.0020954	0.00131869	994.071	1000			0.045164	0.00717609	0.00153793
																					1262	5.08179	0.55472	0.258621	0.0094093	0.00684588	0.0139633	0.00208684	0.0013133	994.095	1000			0.0449796	0.00714679	0.00153165
																					1263	5.06104	0.552455	0.257565	0.00937088	0.00681792	0.0139062	0.00207832	0.00130794	994.12	1000			0.0447959	0.00711761	0.0015254
																					1264	5.04037	0.550199	0.256514	0.00933261	0.00679008	0.0138495	0.00206984	0.0013026	994.144	1000			0.044613	0.00708855	0.00151917
																					1265	5.01979	0.547953	0.255466	0.00929451	0.00676236	0.0137929	0.00206138	0.00129728	994.167	1000			0.0444308	0.0070596	0.00151297
																					1266	4.99929	0.545715	0.254423	0.00925655	0.00673474	0.0137366	0.00205297	0.00129198	994.191	1000			0.0442494	0.00703077	0.00150679
																					1267	4.97888	0.543487	0.253384	0.00921876	0.00670724	0.0136805	0.00204458	0.00128671	994.215	1000			0.0440687	0.00700206	0.00150063
																					1268	4.95855	0.541268	0.252349	0.00918111	0.00667985	0.0136246	0.00203624	0.00128145	994.239	1000			0.0438888	0.00697347	0.00149451
																					1269	4.9383	0.539057	0.251319	0.00914362	0.00665258	0.013569	0.00202792	0.00127622	994.262	1000			0.0437096	0.006945	0.0014884
																					1270	4.91813	0.536856	0.250293	0.00910628	0.00662541	0.0135136	0.00201964	0.00127101	994.286	1000			0.0435311	0.00691664	0.00148233
																					1271	4.89805	0.534664	0.249271	0.0090691	0.00659836	0.0134584	0.00201139	0.00126582	994.309	1000			0.0433533	0.00688839	0.00147627
																					1272	4.87805	0.532481	0.248253	0.00903207	0.00657141	0.0134035	0.00200318	0.00126065	994.332	1000			0.0431763	0.00686027	0.00147025
																					1273	4.85813	0.530306	0.247239	0.00899519	0.00654458	0.0133487	0.001995	0.0012555	994.355	1000			0.043	0.00683225	0.00146424
																					1274	4.83829	0.528141	0.24623	0.00895846	0.00651786	0.0132942	0.00198685	0.00125038	994.378	1000			0.0428244	0.00680435	0.00145826
																					1275	4.81854	0.525984	0.245224	0.00892188	0.00649124	0.0132399	0.00197874	0.00124527	994.401	1000			0.0426495	0.00677657	0.00145231
																					1276	4.79886	0.523837	0.244223	0.00888544	0.00646474	0.0131859	0.00197066	0.00124019	994.424	1000			0.0424754	0.0067489	0.00144638
																					1277	4.77927	0.521698	0.243226	0.00884916	0.00643834	0.013132	0.00196261	0.00123512	994.447	1000			0.0423019	0.00672134	0.00144047
																					1278	4.75975	0.519567	0.242232	0.00881303	0.00641205	0.0130784	0.0019546	0.00123008	994.47	1000			0.0421292	0.00669389	0.00143459
																					1279	4.74031	0.517446	0.241243	0.00877704	0.00638587	0.013025	0.00194662	0.00122506	994.492	1000			0.0419572	0.00666656	0.00142873
																					1280	4.72096	0.515333	0.240258	0.0087412	0.00635979	0.0129718	0.00193867	0.00122005	994.515	1000			0.0417859	0.00663934	0.0014229
																					1281	4.70168	0.513228	0.239277	0.00870551	0.00633382	0.0129188	0.00193075	0.00121507	994.537	1000			0.0416152	0.00661223	0.00141709
																					1282	4.68248	0.511133	0.2383	0.00866996	0.00630796	0.0128661	0.00192287	0.00121011	994.559	1000			0.0414453	0.00658523	0.0014113
																					1283	4.66336	0.509046	0.237327	0.00863456	0.0062822	0.0128136	0.00191502	0.00120517	994.582	1000			0.0412761	0.00655834	0.00140554
																					1284	4.64432	0.506967	0.236358	0.0085993	0.00625655	0.0127612	0.0019072	0.00120025	994.604	1000			0.0411075	0.00653156	0.0013998
																					1285	4.62535	0.504897	0.235393	0.00856418	0.006231	0.0127091	0.00189941	0.00119535	994.626	1000			0.0409397	0.00650489	0.00139408
																					1286	4.60647	0.502835	0.234432	0.00852921	0.00620555	0.0126572	0.00189165	0.00119046	994.648	1000			0.0407725	0.00647833	0.00138839
																					1287	4.58766	0.500782	0.233474	0.00849439	0.00618022	0.0126055	0.00188393	0.0011856	994.67	1000			0.040606	0.00645187	0.00138272
																					1288	4.56892	0.498737	0.232521	0.0084597	0.00615498	0.0125541	0.00187624	0.00118076	994.691	1000			0.0404402	0.00642553	0.00137707
																					1289	4.55027	0.496701	0.231571	0.00842516	0.00612985	0.0125028	0.00186858	0.00117594	994.713	1000			0.0402751	0.00639929	0.00137145
																					1290	4.53169	0.494672	0.230626	0.00839075	0.00610482	0.0124518	0.00186095	0.00117114	994.735	1000			0.0401106	0.00637316	0.00136585
																					1291	4.51318	0.492652	0.229684	0.00835649	0.00607989	0.0124009	0.00185335	0.00116636	994.756	1000			0.0399468	0.00634713	0.00136027
																					1292	4.49475	0.490641	0.228746	0.00832237	0.00605506	0.0123503	0.00184578	0.00116159	994.778	1000			0.0397837	0.00632122	0.00135472
																					1293	4.4764	0.488637	0.227812	0.00828838	0.00603034	0.0122998	0.00183824	0.00115685	994.799	1000			0.0396212	0.0062954	0.00134919
																					1294	4.45812	0.486642	0.226882	0.00825454	0.00600571	0.0122496	0.00183074	0.00115213	994.82	1000			0.0394595	0.0062697	0.00134368
																					1295	4.43992	0.484655	0.225955	0.00822083	0.00598119	0.0121996	0.00182326	0.00114742	994.841	1000			0.0392983	0.0062441	0.00133819
																					1296	4.42179	0.482676	0.225033	0.00818726	0.00595676	0.0121498	0.00181581	0.00114274	994.862	1000			0.0391379	0.0062186	0.00133273
																					1297	4.40373	0.480705	0.224114	0.00815383	0.00593244	0.0121002	0.0018084	0.00113807	994.883	1000			0.038978	0.00619321	0.00132729
																					1298	4.38575	0.478742	0.223199	0.00812054	0.00590822	0.0120508	0.00180102	0.00113342	994.904	1000			0.0388189	0.00616792	0.00132187
																					1299	4.36784	0.476787	0.222287	0.00808738	0.00588409	0.0120015	0.00179366	0.0011288	994.925	1000			0.0386604	0.00614273	0.00131647
																					1300	4.35001	0.47484	0.22138	0.00805435	0.00586006	0.0119525	0.00178634	0.00112419	994.946	1000			0.0385025	0.00611765	0.00131109
																					1301	4.33224	0.472901	0.220476	0.00802147	0.00583614	0.0119037	0.00177904	0.0011196	994.966	1000			0.0383453	0.00609267	0.00130574
																					1302	4.31455	0.47097	0.219575	0.00798871	0.0058123	0.0118551	0.00177178	0.00111502	994.987	1000			0.0381887	0.00606779	0.00130041
																					1303	4.29693	0.469047	0.218679	0.00795609	0.00578857	0.0118067	0.00176454	0.00111047	995.007	1000			0.0380328	0.00604301	0.0012951
																					1304	4.27939	0.467132	0.217786	0.0079236	0.00576493	0.0117585	0.00175734	0.00110594	995.028	1000			0.0378775	0.00601834	0.00128981
																					1305	4.26191	0.465224	0.216897	0.00789125	0.00574139	0.0117105	0.00175016	0.00110142	995.048	1000			0.0377228	0.00599376	0.00128454
																					1306	4.24451	0.463325	0.216011	0.00785902	0.00571795	0.0116627	0.00174302	0.00109692	995.068	1000			0.0375688	0.00596929	0.0012793
																					1307	4.22718	0.461433	0.215129	0.00782693	0.0056946	0.0116151	0.0017359	0.00109244	995.088	1000			0.0374154	0.00594491	0.00127407
																					1308	4.20992	0.459548	0.21425	0.00779497	0.00567135	0.0115676	0.00172881	0.00108798	995.108	1000			0.0372626	0.00592064	0.00126887
																					1309	4.19273	0.457672	0.213376	0.00776314	0.00564819	0.0115204	0.00172175	0.00108354	995.128	1000			0.0371104	0.00589646	0.00126369
																					1310	4.17561	0.455803	0.212504	0.00773144	0.00562513	0.0114733	0.00171472	0.00107912	995.148	1000			0.0369589	0.00587238	0.00125853
																					1311	4.15856	0.453942	0.211637	0.00769987	0.00560216	0.0114265	0.00170772	0.00107471	995.168	1000			0.036808	0.0058484	0.00125339
																					1312	4.14158	0.452088	0.210772	0.00766843	0.00557928	0.0113798	0.00170075	0.00107032	995.188	1000			0.0366577	0.00582452	0.00124827
																					1313	4.12466	0.450242	0.209912	0.00763712	0.0055565	0.0113334	0.0016938	0.00106595	995.208	1000			0.036508	0.00580074	0.00124317
																					1314	4.10782	0.448404	0.209055	0.00760593	0.00553381	0.0112871	0.00168688	0.0010616	995.227	1000			0.0363589	0.00577705	0.0012381
																					1315	4.09105	0.446573	0.208201	0.00757487	0.00551121	0.011241	0.00168	0.00105726	995.247	1000			0.0362104	0.00575346	0.00123304
																					1316	4.07434	0.444749	0.207351	0.00754394	0.00548871	0.0111951	0.00167314	0.00105295	995.266	1000			0.0360626	0.00572997	0.00122801
																					1317	4.05771	0.442933	0.206504	0.00751314	0.0054663	0.0111494	0.0016663	0.00104865	995.285	1000			0.0359153	0.00570657	0.00122299
																					1318	4.04114	0.441124	0.205661	0.00748246	0.00544397	0.0111039	0.0016595	0.00104436	995.305	1000			0.0357687	0.00568327	0.001218
																					1319	4.02463	0.439323	0.204821	0.00745191	0.00542174	0.0110585	0.00165272	0.0010401	995.324	1000			0.0356226	0.00566006	0.00121303
																					1320	4.0082	0.437529	0.203985	0.00742148	0.00539961	0.0110134	0.00164597	0.00103585	995.343	1000			0.0354771	0.00563695	0.00120807
																					1321	3.99183	0.435743	0.203152	0.00739117	0.00537756	0.0109684	0.00163925	0.00103162	995.362	1000			0.0353323	0.00561393	0.00120314
																					1322	3.97553	0.433963	0.202322	0.00736099	0.0053556	0.0109236	0.00163256	0.00102741	995.381	1000			0.035188	0.00559101	0.00119823
																					1323	3.9593	0.432191	0.201496	0.00733093	0.00533373	0.010879	0.00162589	0.00102322	995.4	1000			0.0350443	0.00556818	0.00119333
																					1324	3.94313	0.430427	0.200673	0.007301	0.00531195	0.0108346	0.00161925	0.00101904	995.418	1000			0.0349012	0.00554544	0.00118846
																					1325	3.92703	0.428669	0.199854	0.00727119	0.00529026	0.0107903	0.00161264	0.00101488	995.437	1000			0.0347587	0.0055228	0.00118361
																						216037	22326.8	9524.61	384.512	296.564	567.742	76.866	54.2648	995.437	249268			1.90258	0.301542	0.0647284
																									248273

### Sheet: S6b CD CFtm
		Cohort		Treatment	Effect size			The aim of this sheet is to model a counterfactual for a given cohort, treatment group and effect size assumption.														Alive				Died							New admissions to
	STEP 6b:	Community-dwelling		Treated	Mid				Changes from the status quo model occur through changed transition probabilities from the place of care (transition weights).													Home	Hospital	CH	Hospice	Home	Hospital	CH	Hospice	DEAD	ALL			Hospital	CH	Hospice
																					0	1000	0	0	0	0	0	0	0	0	1000			0	0	0
																					1	993.295	3.23595	0.597643	0.410691	2.46023	0	0	0	2.46023	1000			3.23595	0.597643	0.410691
																					2	986.851	6.10874	1.17106	0.703079	2.44373	0.148757	0.00880706	0.104685	5.16621	1000			3.21496	0.596306	0.408242
		MODEL OUTPUTS												Transition weights							3	980.639	8.6576	1.72103	0.910609	2.42788	0.28082	0.0172571	0.179215	8.07138	1000			3.19479	0.594825	0.405865
				Mortality (QUINTILES)											Home to hospital			0.6025			4	974.637	10.9175	2.24832	1.05729	2.4126	0.397991	0.0253616	0.232115	11.1394	1000			3.17534	0.593216	0.403554
			Life days	56 days	128 days	229 days	403 days	1325 days							Home to CH			0.7			5	968.825	12.9196	2.75369	1.16033	2.39783	0.501879	0.0331319	0.269502	14.3418	1000			3.15655	0.591493	0.401302
		Model	248.309	0.202172	0.40193	0.601335	0.802427	0.995318							Home to hospice			1.19			6	963.183	14.6919	3.23788	1.23211	2.38353	0.593918	0.0405792	0.295769	17.6556	1000			3.13834	0.589671	0.399103
		SQ	248.344	0.200685	0.400704	0.599884	0.800512	0.995008							Hospital to home		Fixed	1			7	957.695	16.259	3.70162	1.28149	2.36965	0.675387	0.0477144	0.314066	21.0624	1000			3.12065	0.587762	0.396952
		Difference	0.0355546	0.00148743	0.00122557	0.00145081	0.00191527	0.000309714							Hospital to CH		Fixed	1			8	952.349	17.6433	4.1456	1.31484	2.35615	0.74743	0.0545481	0.326653	24.5472	1000			3.10345	0.585775	0.394846
															Hospital to hospice		Fixed	1			9	947.131	18.8644	4.57053	1.33671	2.343	0.811063	0.0610909	0.335152	28.0975	1000			3.08668	0.583722	0.392781
					Outcomes										CH to home		Fixed	1			10	942.03	19.94	4.97707	1.35038	2.33016	0.867198	0.0673527	0.340728	31.7029	1000			3.0703	0.581611	0.390753
			Deaths in	Home	Hospital	Care Home	Hospice	ALL							CH to hospital		Fixed	1			11	937.035	20.8858	5.36587	1.35821	2.31761	0.916643	0.0733436	0.344213	35.3547	1000			3.05427	0.57945	0.388759
			Model	0.535781	0.318363	0.0535606	0.0876139	0.995318							Hospice to home		Fixed	1			12	932.139	21.716	5.73758	1.36186	2.30532	0.960124	0.0790731	0.346207	39.0455	1000			3.03857	0.577246	0.386797
			Treated	0.534001	0.319416	0.0544579	0.0871326	0.995008							Death at home		Fixed	1			13	927.333	22.4429	6.0928	1.36255	2.29328	0.998285	0.0845507	0.347139	42.7687	1000			3.02317	0.575004	0.384864
			Difference	0.00177921	0.0010535	0.00089733	0.000481325	0.000311268							Death in hospital		Fixed	1			14	922.61	23.0779	6.43215	1.36114	2.28145	1.0317	0.0897854	0.347315	46.519	1000			3.00804	0.572732	0.382959
															Death in CH		Fixed	1			15	917.963	23.6308	6.7562	1.35825	2.26983	1.06089	0.0947861	0.346955	50.2914	1000			2.99316	0.570433	0.381079
			HU	Home	Hospital	Care Home	Hospice	ALL							Death in hospice		Fixed	1			16	913.388	24.1106	7.06552	1.35432	2.2584	1.08631	0.0995614	0.346218	54.0819	1000			2.97851	0.568112	0.379222
			Model	236.403	7.54918	3.98275	0.374193	248.309							Death Quintile 1			1.215			17	908.878	24.5253	7.36065	1.34966	2.24714	1.10837	0.10412	0.345216	57.8868	1000			2.96407	0.565773	0.377388
			Admits in		0.769706	0.14751	0.0977968								Death Quintile 2			1.255			18	904.429	24.8818	7.64212	1.3445	2.23605	1.12743	0.108469	0.344029	61.7027	1000			2.94983	0.56342	0.375575
															Death Quintile 3			1.265			19	900.037	25.1866	7.91044	1.33901	2.2251	1.14382	0.112617	0.342714	65.527	1000			2.93577	0.561056	0.373781
			365 days	Home	Hospital	Care Home	Hospice								Death Quintile 4			1.262			20	895.698	25.4453	8.16612	1.33329	2.2143	1.15783	0.116571	0.341314	69.357	1000			2.92187	0.558682	0.372006
			Deaths in	0.416898	0.244177	0.0400406	0.0676442								Death Quintile 5			1.2525			21	891.41	25.6629	8.40962	1.32742	2.20362	1.16972	0.120338	0.339855	73.1906	1000			2.90814	0.556303	0.370249
			Days in	183.557	5.78433	2.9794	0.288517														22	887.168	25.8439	8.64141	1.32147	2.19307	1.17973	0.123927	0.338361	77.0256	1000			2.89455	0.553919	0.368508
			Admits in		0.596807	0.114337	0.0758386														23	882.97	25.9923	8.86193	1.31547	2.18264	1.18805	0.127342	0.336844	80.8605	1000			2.8811	0.551533	0.366783
														TRANSITION PROBABILITIES (24hr)							24	878.814	26.1117	9.07163	1.30946	2.17231	1.19487	0.130592	0.335315	84.6936	1000			2.86778	0.549147	0.365073
														Home	Hospital	Care Home	Hospice	Dead	SUM		25	874.697	26.2052	9.2709	1.30345	2.16208	1.20036	0.133682	0.333782	88.5235	1000			2.85458	0.546762	0.363377
													Home to	0.993295	0.00323595	0.000597643	0.000410691	0.00246023	1		26	870.618	26.2758	9.46016	1.29745	2.15195	1.20466	0.136619	0.332249	92.349	1000			2.84149	0.544378	0.361695
		MODEL INPUTS			N=	1000	Horizon=	1325					Hospt to	0.0588494	0.894261	0.000825085	9.40849e-05	0.0459701	1		27	866.574	26.326	9.63979	1.29147	2.14192	1.2079	0.139408	0.330719	96.1689	1000			2.82852	0.541999	0.360027
				Home	Hospital	Care Home	Hospice	ALL					CH to	0.02238	0.00118858	0.961695		0.0147363	1		28	862.564	26.3579	9.81016	1.28552	2.13197	1.21021	0.142055	0.329196	99.9824	1000			2.81564	0.539623	0.358371
			Start pop	1	0	0	0	1					Hospc to	0.0271942			0.717905	0.2549	1		29	858.587	26.3737	9.97163	1.27961	2.12211	1.21168	0.144565	0.327681	103.788	1000			2.80287	0.537253	0.356727
																					30	854.64	26.3752	10.1246	1.27373	2.11232	1.2124	0.146945	0.326174	107.586	1000			2.79019	0.534889	0.355095
														TRANSITION PROBABILITIES (24hr)							31	850.724	26.3639	10.2693	1.2679	2.10261	1.21247	0.149199	0.324676	111.375	1000			2.7776	0.532532	0.353474
														Home	Hospital	Care Home	Hospice	Dead	SUM		32	846.836	26.3413	10.4061	1.26209	2.09298	1.21195	0.151331	0.323187	115.155	1000			2.7651	0.530182	0.351865
	Notes on Transition weights in the Counterfactual models:												Home to	0.99354	0.00323595	0.000597643	0.000410691	0.00221543	1		33	842.976	26.3087	10.5353	1.25633	2.08341	1.21092	0.153347	0.321708	118.924	1000			2.75268	0.52784	0.350266
													Hospt to	0.0588494	0.898836	0.000825085	9.40849e-05	0.0413959	1		34	839.142	26.2672	10.6573	1.2506	2.07391	1.20942	0.155252	0.320239	122.683	1000			2.74035	0.525506	0.348677
	The status quo (SQ) sheet established the transition probabilities for the cohort pooled (treated and untreated).												CH to	0.02238	0.00118858	0.963161		0.01327	1		35	835.334	26.2179	10.7722	1.24491	2.06448	1.20751	0.157049	0.318779	126.431	1000			2.72808	0.52318	0.347099
													Hospc to	0.0271942			0.743269	0.229537	1		36	831.552	26.1615	10.8805	1.23926	2.05511	1.20524	0.158743	0.317329	130.167	1000			2.7159	0.520864	0.345531
	In the counterfactual (CF) sheets we already established in step 4 what we think the place of death																				37	827.793	26.099	10.9823	1.23364	2.04581	1.20265	0.160338	0.315888	133.892	1000			2.70379	0.518557	0.343972
		outcomes are under different regimens (treated | untreated) and different effect assumptions (mid, strong, weak)												TRANSITION PROBABILITIES (24hr)							38	824.059	26.0311	11.0778	1.22806	2.03656	1.19978	0.161838	0.314456	137.604	1000			2.69175	0.516259	0.342423
														Home	Hospital	Care Home	Hospice	Dead	SUM		39	820.347	25.9584	11.1675	1.22251	2.02737	1.19665	0.163246	0.313034	141.305	1000			2.67978	0.513971	0.340882
	In the CF sheets we then assume that home SPC for the community-dwelling sample can only change transition probability from												Home to	0.993572	0.00323595	0.000597643	0.000410691	0.00218382	1		40	816.658	25.8814	11.2514	1.217	2.01824	1.19331	0.164567	0.31162	144.992	1000			2.66787	0.511693	0.339351
		home to hosptial, care home and hospice (in line with the Cochrane review evidence) but that it does not change											Hospt to	0.0588494	0.899426	0.000825085	9.40849e-05	0.0408053	1		41	812.99	25.8008	11.3298	1.21152	2.00917	1.18977	0.165804	0.310214	148.667	1000			2.65603	0.509424	0.337829
			probability of transition from other places once admitted (absent evidence to inform such analysis).										CH to	0.02238	0.00118858	0.963351		0.0130807	1		42	809.345	25.7169	11.403	1.20607	2.00014	1.18607	0.16696	0.308817	152.329	1000			2.64426	0.507166	0.336315
													Hospc to	0.0271942			0.746544	0.226262	1		43	805.72	25.6302	11.4711	1.20066	1.99117	1.18221	0.168038	0.307428	155.978	1000			2.63255	0.504918	0.33481
	Because probability of death differs by place, by moving people between places we impact survival in the model, which																				44	802.116	25.541	11.5344	1.19527	1.98226	1.17822	0.169042	0.306048	159.614	1000			2.6209	0.50268	0.333313
		we can’t allow because treatment should not impact survival in our assumptions. Therefore we adjust survival												TRANSITION PROBABILITIES (24hr)							45	798.531	25.4496	11.5931	1.18992	1.97339	1.17412	0.169975	0.304675	163.236	1000			2.60931	0.500453	0.331824
			using weights to keep survival constant across CF scenarios. By applying constant weights across											Home	Hospital	Care Home	Hospice	Dead	SUM		46	794.967	25.3564	11.6472	1.18459	1.96457	1.16992	0.170839	0.30331	166.845	1000			2.59778	0.498235	0.330344
				places for a given time period, we are assuming that relative risk of death in each place									Home to	0.993533	0.00323595	0.000597643	0.000410691	0.00222287	1		47	791.422	25.2616	11.6971	1.17929	1.9558	1.16564	0.171637	0.301953	170.44	1000			2.58631	0.496028	0.328871
					is constant and that changing risk of death across timeframes reflects								Hospt to	0.0588494	0.898696	0.000825085	9.40849e-05	0.041535	1		48	787.897	25.1653	11.7429	1.17403	1.94708	1.16128	0.172372	0.300603	174.021	1000			2.5749	0.493831	0.327407
						changing casemix in who is in these different places.							CH to	0.02238	0.00118858	0.963117		0.0133146	1		49	784.39	25.0679	11.7847	1.16879	1.93841	1.15685	0.173047	0.29926	177.589	1000			2.56355	0.491645	0.32595
													Hospc to	0.0271942			0.742498	0.230308	1		50	780.902	24.9695	11.8228	1.16358	1.92978	1.15238	0.173663	0.297925	181.142	1000			2.55225	0.489469	0.3245
	We don't benchmark on healthcare utilisation (HU) in the CF sheets but rather alow HU change as a function of pathways																				51	777.432	24.8703	11.8572	1.1584	1.9212	1.14785	0.174224	0.296597	184.682	1000			2.54101	0.487303	0.323058
		to place of death.												TRANSITION PROBABILITIES (24hr)							52	773.98	24.7704	11.8882	1.15325	1.91266	1.14329	0.174731	0.295277	188.208	1000			2.52982	0.485147	0.321624
														Home	Hospital	Care Home	Hospice	Dead	SUM		53	770.546	24.6699	11.9158	1.14812	1.90417	1.1387	0.175188	0.293963	191.72	1000			2.51869	0.483002	0.320197
													Home to	0.993512	0.00323595	0.000597643	0.000410691	0.00224353	1		54	767.13	24.5689	11.9402	1.14302	1.89572	1.13408	0.175595	0.292656	195.218	1000			2.50761	0.480867	0.318777
													Hospt to	0.0588494	0.89831	0.000825085	9.40849e-05	0.041921	1		55	763.731	24.4676	11.9616	1.13794	1.88731	1.12944	0.175955	0.291356	198.702	1000			2.49658	0.478741	0.317365
													CH to	0.02238	0.00118858	0.962993		0.0134383	1		56	760.349	24.3661	11.98	1.13289	1.87895	1.12478	0.17627	0.290062	202.172	1000			2.48561	0.476626	0.315959
													Hospc to	0.0271942			0.740357	0.232448	1		57	757.17	24.3758	12.0132	1.15661	1.6845	1.00866	0.158975	0.260041	205.284	1000			2.47469	0.474521	0.314561
																					58	754.014	24.3742	12.0433	1.17293	1.67745	1.00906	0.159415	0.265484	208.396	1000			2.46444	0.47263	0.313256
																					59	750.879	24.3627	12.0704	1.18376	1.67046	1.00899	0.159814	0.26923	211.504	1000			2.45426	0.470742	0.31196
																					60	747.764	24.3422	12.0946	1.19052	1.66352	1.00852	0.160174	0.271716	214.608	1000			2.44415	0.468859	0.310671
																					61	744.67	24.3137	12.116	1.19427	1.65662	1.00767	0.160495	0.273269	217.706	1000			2.4341	0.466981	0.30939
																					62	741.594	24.2782	12.1348	1.19578	1.64976	1.00649	0.160779	0.274129	220.798	1000			2.42411	0.465108	0.308116
																					63	738.536	24.2363	12.151	1.19564	1.64295	1.00502	0.161029	0.274475	223.881	1000			2.41418	0.46324	0.30685
																					64	735.496	24.1887	12.1648	1.19427	1.63617	1.00328	0.161244	0.274442	226.956	1000			2.40431	0.461378	0.30559
																					65	732.473	24.1362	12.1762	1.192	1.62944	1.00131	0.161426	0.274129	230.022	1000			2.39448	0.459522	0.304337
																					66	729.467	24.0792	12.1853	1.18907	1.62274	0.999139	0.161577	0.273608	233.079	1000			2.38472	0.457672	0.303091
																					67	726.477	24.0182	12.1922	1.18565	1.61608	0.996779	0.161698	0.272935	236.127	1000			2.375	0.455828	0.301851
																					68	723.503	23.9537	12.1971	1.18187	1.60946	0.994255	0.16179	0.27215	239.165	1000			2.36533	0.453991	0.300617
																					69	720.544	23.8862	12.1999	1.17784	1.60287	0.991587	0.161855	0.271283	242.192	1000			2.35571	0.45216	0.299389
																					70	717.6	23.8159	12.2008	1.17362	1.59631	0.988791	0.161892	0.270357	245.21	1000			2.34614	0.450336	0.298168
																					71	714.671	23.7432	12.1999	1.16927	1.58979	0.985881	0.161905	0.269389	248.217	1000			2.33662	0.448519	0.296952
																					72	711.757	23.6684	12.1972	1.16482	1.5833	0.982871	0.161892	0.26839	251.213	1000			2.32714	0.446709	0.295743
																					73	708.856	23.5917	12.1927	1.16032	1.57684	0.979774	0.161856	0.26737	254.199	1000			2.3177	0.444905	0.294539
																					74	705.97	23.5133	12.1867	1.15577	1.57042	0.976599	0.161797	0.266335	257.174	1000			2.30831	0.443108	0.29334
																					75	703.098	23.4336	12.1791	1.15119	1.56403	0.973356	0.161717	0.265291	260.138	1000			2.29897	0.441319	0.292148
																					76	700.239	23.3526	12.1699	1.14661	1.55766	0.970055	0.161616	0.264241	263.092	1000			2.28966	0.439536	0.29096
																					77	697.393	23.2706	12.1594	1.14202	1.55133	0.966703	0.161495	0.263188	266.035	1000			2.2804	0.437761	0.289779
																					78	694.561	23.1876	12.1474	1.13743	1.54502	0.963306	0.161355	0.262135	268.966	1000			2.27118	0.435993	0.288602
																					79	691.742	23.1038	12.1342	1.13285	1.53875	0.959871	0.161196	0.261081	271.887	1000			2.262	0.434232	0.287431
																					80	688.935	23.0194	12.1196	1.12827	1.5325	0.956404	0.16102	0.26003	274.797	1000			2.25286	0.432478	0.286266
																					81	686.142	22.9344	12.1039	1.12372	1.52629	0.952909	0.160827	0.258981	277.696	1000			2.24376	0.430731	0.285105
																					82	683.36	22.849	12.087	1.11917	1.5201	0.949391	0.160619	0.257934	280.584	1000			2.2347	0.428991	0.28395
																					83	680.592	22.7632	12.069	1.11465	1.51393	0.945854	0.160394	0.256892	283.461	1000			2.22568	0.427258	0.2828
																					84	677.835	22.677	12.0499	1.11014	1.5078	0.942302	0.160155	0.255852	286.328	1000			2.2167	0.425533	0.281654
																					85	675.091	22.5907	12.0298	1.10564	1.50169	0.938737	0.159902	0.254817	289.183	1000			2.20776	0.423814	0.280514
																					86	672.359	22.5042	12.0088	1.10117	1.49561	0.935162	0.159636	0.253786	292.027	1000			2.19886	0.422103	0.279379
																					87	669.639	22.4175	11.9868	1.09671	1.48956	0.931581	0.159356	0.252759	294.86	1000			2.18999	0.420399	0.278249
																					88	666.93	22.3308	11.9639	1.09228	1.48354	0.927994	0.159065	0.251736	297.682	1000			2.18116	0.418702	0.277124
																					89	664.234	22.2441	11.9402	1.08786	1.47754	0.924406	0.158761	0.250718	300.494	1000			2.17237	0.417011	0.276003
																					90	661.549	22.1574	11.9157	1.08346	1.47156	0.920816	0.158446	0.249704	303.294	1000			2.16362	0.415328	0.274887
																					91	658.876	22.0708	11.8904	1.07908	1.46561	0.917227	0.158121	0.248694	306.084	1000			2.1549	0.413652	0.273777
																					92	656.214	21.9842	11.8643	1.07472	1.45969	0.91364	0.157785	0.247688	308.863	1000			2.14622	0.411983	0.272671
																					93	653.563	21.8978	11.8376	1.07037	1.45379	0.910057	0.157439	0.246687	311.631	1000			2.13757	0.410321	0.271569
																					94	650.924	21.8115	11.8102	1.06605	1.44792	0.906478	0.157084	0.24569	314.388	1000			2.12897	0.408665	0.270473
																					95	648.296	21.7253	11.7821	1.06174	1.44207	0.902906	0.156721	0.244697	317.134	1000			2.12039	0.407017	0.269381
																					96	645.68	21.6393	11.7534	1.05745	1.43625	0.899339	0.156348	0.243709	319.87	1000			2.11186	0.405375	0.268293
																					97	643.074	21.5536	11.7242	1.05318	1.43046	0.89578	0.155968	0.242724	322.595	1000			2.10335	0.40374	0.267211
																					98	640.479	21.468	11.6944	1.04893	1.42468	0.892229	0.15558	0.241744	325.309	1000			2.09489	0.402112	0.266132
																					99	637.896	21.3827	11.6641	1.0447	1.41893	0.888687	0.155185	0.240768	328.013	1000			2.08646	0.400491	0.265059
																					100	635.323	21.2975	11.6333	1.04048	1.41321	0.885155	0.154782	0.239796	330.706	1000			2.07806	0.398877	0.26399
																					101	632.761	21.2127	11.602	1.03628	1.40751	0.881632	0.154374	0.238828	333.388	1000			2.0697	0.397269	0.262925
																					102	630.21	21.1281	11.5703	1.0321	1.40184	0.878119	0.153958	0.237865	336.06	1000			2.06137	0.395668	0.261865
																					103	627.669	21.0438	11.5381	1.02794	1.39618	0.874617	0.153537	0.236905	338.721	1000			2.05308	0.394073	0.260809
																					104	625.139	20.9597	11.5056	1.02379	1.39055	0.871126	0.153111	0.235949	341.372	1000			2.04482	0.392485	0.259758
																					105	622.62	20.8759	11.4726	1.01966	1.38495	0.867646	0.152679	0.234998	344.012	1000			2.03659	0.390904	0.258711
																					106	620.111	20.7924	11.4393	1.01555	1.37937	0.864177	0.152241	0.23405	346.642	1000			2.0284	0.389329	0.257668
																					107	617.612	20.7092	11.4057	1.01146	1.37381	0.860721	0.151799	0.233107	349.261	1000			2.02024	0.387761	0.25663
																					108	615.124	20.6263	11.3717	1.00738	1.36827	0.857276	0.151353	0.232167	351.871	1000			2.01212	0.386199	0.255596
																					109	612.646	20.5437	11.3374	1.00332	1.36276	0.853844	0.150902	0.231231	354.469	1000			2.00402	0.384643	0.254566
																					110	610.179	20.4613	11.3029	0.999279	1.35727	0.850423	0.150447	0.230299	357.058	1000			1.99597	0.383094	0.253541
																					111	607.722	20.3793	11.268	0.995253	1.35181	0.847016	0.149989	0.229371	359.636	1000			1.98794	0.381552	0.25252
																					112	605.274	20.2976	11.2329	0.991244	1.34636	0.84362	0.149527	0.228447	362.204	1000			1.97995	0.380015	0.251503
																					113	602.837	20.2162	11.1976	0.987251	1.34094	0.840238	0.149061	0.227527	364.762	1000			1.97199	0.378485	0.25049
																					114	600.41	20.1351	11.1621	0.983275	1.33554	0.836868	0.148592	0.22661	367.309	1000			1.96406	0.376962	0.249482
																					115	597.993	20.0543	11.1263	0.979315	1.33016	0.83351	0.148121	0.225698	369.847	1000			1.95616	0.375444	0.248477
																					116	595.586	19.9738	11.0904	0.975372	1.32481	0.830166	0.147646	0.224789	372.374	1000			1.9483	0.373933	0.247477
																					117	593.189	19.8936	11.0543	0.971444	1.31948	0.826834	0.147169	0.223884	374.891	1000			1.94047	0.372428	0.246481
																					118	590.802	19.8138	11.018	0.967533	1.31417	0.823515	0.14669	0.222982	377.399	1000			1.93267	0.37093	0.245489
																					119	588.424	19.7342	10.9815	0.963639	1.30888	0.820209	0.146208	0.222085	379.896	1000			1.9249	0.369437	0.244501
																					120	586.057	19.655	10.9449	0.95976	1.30361	0.816916	0.145725	0.221191	382.384	1000			1.91716	0.36795	0.243517
																					121	583.699	19.5761	10.9082	0.955897	1.29837	0.813636	0.145239	0.2203	384.861	1000			1.90946	0.36647	0.242537
																					122	581.35	19.4974	10.8714	0.95205	1.29314	0.810369	0.144752	0.219414	387.329	1000			1.90178	0.364996	0.241561
																					123	579.012	19.4191	10.8344	0.948219	1.28794	0.807114	0.144263	0.218531	389.787	1000			1.89414	0.363527	0.24059
																					124	576.682	19.3411	10.7973	0.944403	1.28276	0.803873	0.143772	0.217651	392.235	1000			1.88653	0.362065	0.239622
																					125	574.363	19.2634	10.7602	0.940603	1.2776	0.800644	0.14328	0.216775	394.673	1000			1.87895	0.360608	0.238658
																					126	572.053	19.1861	10.723	0.936819	1.27246	0.797428	0.142788	0.215903	397.102	1000			1.8714	0.359158	0.237698
																					127	569.752	19.109	10.6857	0.93305	1.26734	0.794225	0.142293	0.215034	399.521	1000			1.86388	0.357714	0.236742
																					128	567.46	19.0322	10.6483	0.929297	1.26224	0.791034	0.141798	0.214169	401.93	1000			1.85639	0.356275	0.23579
																					129	565.196	18.967	10.6129	0.928602	1.23923	0.776617	0.139287	0.210265	404.295	1000			1.84893	0.354842	0.234841
																					130	562.942	18.901	10.5774	0.927147	1.23429	0.773955	0.138823	0.210108	406.652	1000			1.84156	0.353435	0.233905
																					131	560.698	18.8343	10.5417	0.925129	1.22936	0.771261	0.138359	0.209778	409.001	1000			1.83422	0.352034	0.232973
																					132	558.463	18.7669	10.506	0.922695	1.22446	0.768538	0.137893	0.209322	411.341	1000			1.82692	0.350637	0.232045
																					133	556.238	18.6991	10.4702	0.919953	1.21958	0.765792	0.137426	0.208771	413.673	1000			1.81964	0.349246	0.231121
																					134	554.022	18.6309	10.4344	0.916986	1.21472	0.763024	0.136958	0.208151	415.996	1000			1.8124	0.34786	0.230201
																					135	551.816	18.5623	10.3984	0.913855	1.20988	0.760239	0.136489	0.207479	418.31	1000			1.80519	0.34648	0.229285
																					136	549.618	18.4934	10.3624	0.910604	1.20507	0.75744	0.136019	0.206771	420.615	1000			1.798	0.345104	0.228372
																					137	547.43	18.4243	10.3264	0.907269	1.20027	0.75463	0.135548	0.206035	422.912	1000			1.79085	0.343734	0.227463
																					138	545.251	18.355	10.2903	0.903874	1.19549	0.75181	0.135076	0.205281	425.199	1000			1.78373	0.34237	0.226558
																					139	543.082	18.2856	10.2542	0.900438	1.19073	0.748983	0.134604	0.204512	427.478	1000			1.77663	0.34101	0.225657
																					140	540.921	18.2161	10.218	0.896975	1.18599	0.746151	0.134132	0.203735	429.748	1000			1.76957	0.339656	0.224759
																					141	538.769	18.1466	10.1819	0.893496	1.18127	0.743316	0.133659	0.202952	432.009	1000			1.76253	0.338308	0.223865
																					142	536.626	18.0771	10.1457	0.890008	1.17657	0.740479	0.133186	0.202164	434.262	1000			1.75553	0.336964	0.222975
																					143	534.491	18.0075	10.1095	0.886518	1.17189	0.737641	0.132712	0.201375	436.505	1000			1.74855	0.335626	0.222088
																					144	532.365	17.938	10.0733	0.883029	1.16723	0.734804	0.132239	0.200585	438.74	1000			1.7416	0.334293	0.221205
																					145	530.248	17.8686	10.037	0.879545	1.16259	0.731968	0.131765	0.199796	440.966	1000			1.73468	0.332965	0.220325
																					146	528.14	17.7993	10.0008	0.876068	1.15797	0.729135	0.131291	0.199008	443.184	1000			1.72778	0.331643	0.219449
																					147	526.04	17.7301	9.96464	0.8726	1.15336	0.726306	0.130818	0.198221	445.392	1000			1.72092	0.330325	0.218577
																					148	523.949	17.661	9.92846	0.869142	1.14878	0.723482	0.130344	0.197436	447.592	1000			1.71408	0.329013	0.217708
																					149	521.866	17.592	9.8923	0.865695	1.14421	0.720662	0.129871	0.196654	449.784	1000			1.70727	0.327706	0.216843
																					150	519.792	17.5232	9.85616	0.86226	1.13966	0.717848	0.129398	0.195874	451.967	1000			1.70049	0.326405	0.215981
																					151	517.726	17.4546	9.82004	0.858837	1.13513	0.71504	0.128925	0.195097	454.141	1000			1.69373	0.325108	0.215122
																					152	515.668	17.3861	9.78396	0.855427	1.13062	0.712239	0.128453	0.194322	456.306	1000			1.687	0.323817	0.214267
																					153	513.619	17.3178	9.74792	0.852029	1.12613	0.709445	0.127981	0.193551	458.464	1000			1.6803	0.322531	0.213416
																					154	511.578	17.2497	9.71191	0.848645	1.12165	0.706659	0.127509	0.192782	460.612	1000			1.67363	0.321249	0.212568
																					155	509.545	17.1818	9.67595	0.845273	1.11719	0.703881	0.127038	0.192016	462.752	1000			1.66698	0.319973	0.211723
																					156	507.52	17.1141	9.64004	0.841915	1.11275	0.70111	0.126568	0.191253	464.884	1000			1.66036	0.318702	0.210882
																					157	505.503	17.0467	9.60418	0.83857	1.10833	0.698348	0.126098	0.190494	467.007	1000			1.65376	0.317437	0.210044
																					158	503.495	16.9794	9.56837	0.835239	1.10393	0.695595	0.125629	0.189737	469.122	1000			1.6472	0.316176	0.209209
																					159	501.494	16.9124	9.53261	0.83192	1.09954	0.692851	0.125161	0.188983	471.229	1000			1.64065	0.31492	0.208378
																					160	499.502	16.8456	9.49692	0.828615	1.09517	0.690116	0.124693	0.188232	473.327	1000			1.63414	0.313669	0.20755
																					161	497.518	16.779	9.46129	0.825323	1.09082	0.68739	0.124226	0.187484	475.417	1000			1.62765	0.312423	0.206726
																					162	495.541	16.7127	9.42572	0.822044	1.08649	0.684673	0.12376	0.186739	477.498	1000			1.62119	0.311182	0.205904
																					163	493.573	16.6465	9.39022	0.818778	1.08217	0.681966	0.123295	0.185997	479.572	1000			1.61475	0.309946	0.205087
																					164	491.612	16.5807	9.35479	0.815526	1.07787	0.679268	0.12283	0.185259	481.637	1000			1.60833	0.308715	0.204272
																					165	489.659	16.515	9.31944	0.812286	1.07359	0.67658	0.122367	0.184523	483.694	1000			1.60195	0.307489	0.20346
																					166	487.714	16.4496	9.28415	0.809059	1.06933	0.673902	0.121904	0.18379	485.743	1000			1.59559	0.306268	0.202652
																					167	485.777	16.3845	9.24895	0.805845	1.06508	0.671234	0.121443	0.183059	487.784	1000			1.58925	0.305051	0.201847
																					168	483.847	16.3196	9.21382	0.802644	1.06085	0.668575	0.120982	0.182332	489.817	1000			1.58294	0.30384	0.201046
																					169	481.925	16.2549	9.17877	0.799456	1.05664	0.665926	0.120523	0.181608	491.841	1000			1.57665	0.302633	0.200247
																					170	480.011	16.1905	9.14381	0.79628	1.05244	0.663287	0.120064	0.180887	493.858	1000			1.57039	0.301431	0.199452
																					171	478.105	16.1263	9.10893	0.793118	1.04826	0.660658	0.119607	0.180168	495.867	1000			1.56416	0.300234	0.198659
																					172	476.206	16.0624	9.07414	0.789967	1.0441	0.658039	0.119151	0.179452	497.867	1000			1.55795	0.299042	0.19787
																					173	474.315	15.9987	9.03943	0.78683	1.03995	0.65543	0.118696	0.17874	499.86	1000			1.55176	0.297854	0.197085
																					174	472.431	15.9352	9.00481	0.783705	1.03582	0.652831	0.118242	0.17803	501.845	1000			1.5456	0.296671	0.196302
																					175	470.555	15.872	8.97029	0.780592	1.0317	0.650242	0.117789	0.177323	503.822	1000			1.53946	0.295493	0.195522
																					176	468.686	15.8091	8.93585	0.777492	1.02761	0.647663	0.117337	0.176618	505.792	1000			1.53335	0.29432	0.194746
																					177	466.825	15.7463	8.90151	0.774404	1.02353	0.645094	0.116887	0.175917	507.753	1000			1.52726	0.293151	0.193972
																					178	464.971	15.6839	8.86727	0.771328	1.01946	0.642535	0.116438	0.175218	509.707	1000			1.5212	0.291987	0.193202
																					179	463.124	15.6216	8.83311	0.768265	1.01541	0.639986	0.11599	0.174522	511.653	1000			1.51516	0.290827	0.192435
																					180	461.285	15.5597	8.79906	0.765214	1.01138	0.637447	0.115543	0.173829	513.591	1000			1.50914	0.289672	0.191671
																					181	459.454	15.4979	8.7651	0.762175	1.00736	0.634917	0.115098	0.173139	515.521	1000			1.50315	0.288522	0.19091
																					182	457.629	15.4364	8.73125	0.759149	1.00336	0.632398	0.114653	0.172451	517.444	1000			1.49718	0.287376	0.190151
																					183	455.812	15.3752	8.69749	0.756134	0.99938	0.629888	0.114211	0.171767	519.359	1000			1.49124	0.286235	0.189396
																					184	454.002	15.3141	8.66383	0.753131	0.995411	0.627389	0.113769	0.171084	521.267	1000			1.48532	0.285099	0.188644
																					185	452.199	15.2534	8.63027	0.750141	0.991458	0.624899	0.113329	0.170405	523.167	1000			1.47942	0.283967	0.187895
																					186	450.404	15.1928	8.59682	0.747162	0.987522	0.622419	0.11289	0.169728	525.06	1000			1.47355	0.282839	0.187149
																					187	448.615	15.1325	8.56347	0.744195	0.9836	0.619948	0.112452	0.169054	526.945	1000			1.4677	0.281716	0.186406
																					188	446.834	15.0725	8.53022	0.74124	0.979695	0.617488	0.112016	0.168383	528.822	1000			1.46187	0.280597	0.185666
																					189	445.06	15.0126	8.49708	0.738296	0.975805	0.615037	0.111581	0.167714	530.692	1000			1.45607	0.279483	0.184929
																					190	443.292	14.953	8.46404	0.735365	0.97193	0.612596	0.111147	0.167049	532.555	1000			1.45029	0.278374	0.184194
																					191	441.532	14.8937	8.43111	0.732445	0.968071	0.610164	0.110715	0.166385	534.41	1000			1.44453	0.277268	0.183463
																					192	439.779	14.8346	8.39828	0.729537	0.964227	0.607742	0.110285	0.165725	536.258	1000			1.4388	0.276167	0.182734
																					193	438.033	14.7757	8.36556	0.72664	0.960399	0.60533	0.109855	0.165066	538.099	1000			1.43308	0.275071	0.182009
																					194	436.294	14.717	8.33295	0.723755	0.956585	0.602927	0.109427	0.164411	539.932	1000			1.42739	0.273979	0.181286
																					195	434.562	14.6586	8.30045	0.720881	0.952787	0.600533	0.109001	0.163758	541.759	1000			1.42173	0.272891	0.180566
																					196	432.836	14.6004	8.26805	0.718019	0.949004	0.598149	0.108575	0.163108	543.577	1000			1.41608	0.271807	0.17985
																					197	431.118	14.5425	8.23576	0.715168	0.945236	0.595775	0.108152	0.16246	545.389	1000			1.41046	0.270728	0.179135
																					198	429.406	14.4847	8.20358	0.712328	0.941483	0.59341	0.107729	0.161815	547.193	1000			1.40486	0.269653	0.178424
																					199	427.701	14.4272	8.17151	0.7095	0.937745	0.591054	0.107308	0.161173	548.991	1000			1.39928	0.268583	0.177716
																					200	426.003	14.37	8.13954	0.706683	0.934022	0.588708	0.106889	0.160533	550.781	1000			1.39373	0.267516	0.17701
																					201	424.312	14.3129	8.10769	0.703877	0.930314	0.586371	0.106471	0.159896	552.564	1000			1.3882	0.266454	0.176307
																					202	422.627	14.2561	8.07595	0.701082	0.92662	0.584043	0.106054	0.159261	554.34	1000			1.38269	0.265396	0.175607
																					203	420.949	14.1995	8.04431	0.698299	0.922941	0.581725	0.105639	0.158628	556.109	1000			1.3772	0.264343	0.17491
																					204	419.278	14.1431	8.01279	0.695526	0.919277	0.579415	0.105225	0.157999	557.871	1000			1.37173	0.263293	0.174216
																					205	417.613	14.087	7.98137	0.692765	0.915627	0.577115	0.104813	0.157371	559.626	1000			1.36628	0.262248	0.173524
																					206	415.955	14.0311	7.95007	0.690015	0.911992	0.574824	0.104402	0.156746	561.374	1000			1.36086	0.261207	0.172835
																					207	414.304	13.9754	7.91887	0.687275	0.908371	0.572542	0.103992	0.156124	563.115	1000			1.35546	0.26017	0.172149
																					208	412.659	13.9199	7.88779	0.684546	0.904765	0.570269	0.103584	0.155504	564.849	1000			1.35008	0.259137	0.171466
																					209	411.021	13.8646	7.85682	0.681829	0.901173	0.568006	0.103178	0.154887	566.576	1000			1.34472	0.258108	0.170785
																					210	409.389	13.8096	7.82595	0.679122	0.897595	0.565751	0.102772	0.154272	568.296	1000			1.33938	0.257083	0.170107
																					211	407.764	13.7548	7.7952	0.676425	0.894032	0.563505	0.102369	0.15366	570.01	1000			1.33406	0.256063	0.169431
																					212	406.145	13.7002	7.76456	0.67374	0.890482	0.561268	0.101966	0.153049	571.717	1000			1.32877	0.255046	0.168759
																					213	404.532	13.6458	7.73403	0.671065	0.886947	0.55904	0.101566	0.152442	573.417	1000			1.32349	0.254034	0.168089
																					214	402.926	13.5916	7.70361	0.668401	0.883426	0.55682	0.101166	0.151837	575.11	1000			1.31824	0.253025	0.167422
																					215	401.327	13.5376	7.6733	0.665747	0.879919	0.55461	0.100768	0.151234	576.797	1000			1.313	0.252021	0.166757
																					216	399.734	13.4839	7.64309	0.663104	0.876426	0.552408	0.100372	0.150633	578.476	1000			1.30779	0.25102	0.166095
																					217	398.147	13.4304	7.613	0.660472	0.872946	0.550215	0.0999768	0.150035	580.15	1000			1.3026	0.250023	0.165435
																					218	396.566	13.3771	7.58302	0.65785	0.869481	0.548031	0.0995832	0.14944	581.816	1000			1.29743	0.249031	0.164779
																					219	394.992	13.324	7.55316	0.655238	0.866029	0.545856	0.099191	0.148846	583.476	1000			1.29228	0.248042	0.164125
																					220	393.424	13.2711	7.5234	0.652637	0.862591	0.543689	0.0988003	0.148256	585.129	1000			1.28715	0.247058	0.163473
																					221	391.862	13.2184	7.49375	0.650046	0.859166	0.54153	0.098411	0.147667	586.776	1000			1.28204	0.246077	0.162824
																					222	390.306	13.1659	7.46421	0.647465	0.855756	0.539381	0.0980232	0.147081	588.416	1000			1.27695	0.2451	0.162178
																					223	388.757	13.1136	7.43477	0.644895	0.852358	0.537239	0.0976368	0.146497	590.05	1000			1.27188	0.244127	0.161534
																					224	387.213	13.0616	7.40545	0.642335	0.848975	0.535107	0.0972518	0.145915	591.677	1000			1.26683	0.243158	0.160893
																					225	385.676	13.0097	7.37624	0.639785	0.845604	0.532982	0.0968683	0.145336	593.298	1000			1.2618	0.242192	0.160254
																					226	384.145	12.9581	7.34714	0.637245	0.842247	0.530867	0.0964862	0.144759	594.912	1000			1.25679	0.241231	0.159618
																					227	382.62	12.9066	7.31815	0.634715	0.838904	0.528759	0.0961055	0.144184	596.52	1000			1.25181	0.240273	0.158984
																					228	381.101	12.8554	7.28926	0.632195	0.835573	0.52666	0.0957262	0.143612	598.122	1000			1.24684	0.239319	0.158353
																					229	379.588	12.8044	7.26048	0.629686	0.832256	0.52457	0.0953484	0.143042	599.717	1000			1.24189	0.238369	0.157724
																					230	378.067	12.7442	7.23012	0.624638	0.843775	0.53183	0.0966702	0.145022	601.335	1000			1.23696	0.237423	0.157098
																					231	376.55	12.6852	7.19991	0.62026	0.840392	0.529331	0.0962659	0.143859	602.944	1000			1.232	0.236464	0.156467
																					232	375.04	12.6272	7.16987	0.616381	0.837022	0.526878	0.0958637	0.142851	604.547	1000			1.22705	0.235509	0.155839
																					233	373.535	12.5701	7.13998	0.612875	0.833664	0.524469	0.0954636	0.141957	606.143	1000			1.22213	0.234558	0.155213
																					234	372.035	12.514	7.11025	0.609648	0.830318	0.5221	0.0950657	0.14115	607.731	1000			1.21722	0.233612	0.15459
																					235	370.541	12.4586	7.08067	0.606631	0.826985	0.519767	0.0946698	0.140407	609.313	1000			1.21234	0.232669	0.153969
																					236	369.053	12.4039	7.05124	0.603772	0.823664	0.517467	0.094276	0.139712	610.888	1000			1.20747	0.231731	0.15335
																					237	367.57	12.35	7.02196	0.601033	0.820356	0.515198	0.0938842	0.139054	612.457	1000			1.20262	0.230796	0.152734
																					238	366.094	12.2967	6.99284	0.598386	0.817061	0.512957	0.0934944	0.138423	614.019	1000			1.19778	0.229866	0.15212
																					239	364.622	12.244	6.96386	0.595808	0.813778	0.510743	0.0931066	0.137813	615.574	1000			1.19297	0.228939	0.151508
																					240	363.157	12.1918	6.93503	0.593285	0.810508	0.508553	0.0927208	0.137219	617.123	1000			1.18818	0.228016	0.150899
																					241	361.697	12.1401	6.90634	0.590805	0.80725	0.506385	0.0923369	0.136638	618.666	1000			1.1834	0.227098	0.150292
																					242	360.243	12.0889	6.87779	0.588359	0.804005	0.504239	0.0919549	0.136067	620.202	1000			1.17864	0.226183	0.149688
																					243	358.795	12.0382	6.84939	0.585942	0.800773	0.502113	0.0915748	0.135504	621.732	1000			1.1739	0.225271	0.149086
																					244	357.352	11.9878	6.82113	0.583547	0.797554	0.500005	0.0911967	0.134947	623.256	1000			1.16918	0.224364	0.148486
																					245	355.915	11.9379	6.793	0.581171	0.794347	0.497915	0.0908203	0.134395	624.773	1000			1.16448	0.22346	0.147889
																					246	354.484	11.8883	6.76502	0.578812	0.791152	0.495841	0.0904459	0.133848	626.284	1000			1.1598	0.22256	0.147294
																					247	353.058	11.8391	6.73717	0.576469	0.787971	0.493782	0.0900732	0.133305	627.789	1000			1.15513	0.221664	0.146702
																					248	351.638	11.7903	6.70945	0.574138	0.784801	0.491739	0.0897024	0.132765	629.288	1000			1.15048	0.220771	0.146111
																					249	350.223	11.7417	6.68186	0.57182	0.781645	0.489709	0.0893334	0.132229	630.781	1000			1.14586	0.219882	0.145524
																					250	348.814	11.6935	6.65441	0.569513	0.7785	0.487693	0.0889661	0.131695	632.268	1000			1.14125	0.218997	0.144938
																					251	347.411	11.6456	6.62709	0.567217	0.775369	0.48569	0.0886006	0.131163	633.749	1000			1.13665	0.218115	0.144355
																					252	346.013	11.5979	6.5999	0.564932	0.772249	0.483699	0.0882368	0.130635	635.224	1000			1.13208	0.217237	0.143774
																					253	344.621	11.5505	6.57284	0.562656	0.769143	0.481719	0.0878748	0.130108	636.693	1000			1.12753	0.216362	0.143196
																					254	343.235	11.5034	6.5459	0.560391	0.766048	0.479751	0.0875145	0.129584	638.156	1000			1.12299	0.215491	0.142619
																					255	341.854	11.4565	6.51909	0.558134	0.762966	0.477794	0.0871558	0.129062	639.613	1000			1.11847	0.214623	0.142046
																					256	340.478	11.4099	6.49241	0.555888	0.759896	0.475847	0.0867989	0.128543	641.064	1000			1.11397	0.213759	0.141474
																					257	339.108	11.3635	6.46585	0.55365	0.756838	0.473911	0.0864436	0.128025	642.509	1000			1.10949	0.212899	0.140905
																					258	337.744	11.3174	6.43941	0.551422	0.753793	0.471985	0.0860899	0.12751	643.948	1000			1.10502	0.212042	0.140338
																					259	336.384	11.2715	6.41309	0.549202	0.75076	0.470068	0.0857379	0.126997	645.382	1000			1.10057	0.211188	0.139773
																					260	335.031	11.2258	6.38689	0.546992	0.747739	0.468161	0.0853875	0.126486	646.81	1000			1.09614	0.210338	0.13921
																					261	333.683	11.1803	6.36081	0.544791	0.74473	0.466263	0.0850387	0.125977	648.232	1000			1.09173	0.209491	0.13865
																					262	332.34	11.135	6.33486	0.542598	0.741733	0.464374	0.0846915	0.12547	649.648	1000			1.08734	0.208648	0.138092
																					263	331.002	11.09	6.30901	0.540414	0.738748	0.462494	0.0843458	0.124965	651.058	1000			1.08296	0.207808	0.137536
																					264	329.67	11.0451	6.28329	0.538239	0.735775	0.460622	0.0840018	0.124462	652.463	1000			1.0786	0.206971	0.136983
																					265	328.343	11.0005	6.25768	0.536073	0.732813	0.458759	0.0836593	0.123961	653.862	1000			1.07426	0.206138	0.136432
																					266	327.022	10.956	6.23219	0.533916	0.729864	0.456905	0.0833183	0.123462	655.256	1000			1.06994	0.205309	0.135883
																					267	325.706	10.9118	6.20681	0.531767	0.726927	0.455059	0.0829788	0.122965	656.644	1000			1.06563	0.204482	0.135336
																					268	324.395	10.8677	6.18154	0.529627	0.724001	0.453221	0.0826409	0.12247	658.026	1000			1.06134	0.203659	0.134791
																					269	323.089	10.8239	6.15638	0.527495	0.721087	0.451391	0.0823045	0.121977	659.403	1000			1.05707	0.202839	0.134248
																					270	321.789	10.7802	6.13134	0.525372	0.718185	0.449569	0.0819696	0.121486	660.774	1000			1.05282	0.202023	0.133708
																					271	320.494	10.7367	6.10641	0.523258	0.715295	0.447755	0.0816361	0.120997	662.14	1000			1.04858	0.20121	0.13317
																					272	319.204	10.6934	6.08158	0.521152	0.712416	0.445948	0.0813041	0.12051	663.5	1000			1.04436	0.2004	0.132634
																					273	317.919	10.6503	6.05687	0.519054	0.709548	0.444149	0.0809736	0.120025	664.855	1000			1.04015	0.199593	0.1321
																					274	316.639	10.6073	6.03226	0.516965	0.706692	0.442358	0.0806445	0.119542	666.204	1000			1.03597	0.19879	0.131568
																					275	315.365	10.5646	6.00776	0.514884	0.703848	0.440575	0.0803169	0.119061	667.548	1000			1.0318	0.197989	0.131039
																					276	314.096	10.522	5.98337	0.512812	0.701015	0.438799	0.0799907	0.118582	668.886	1000			1.02764	0.197192	0.130511
																					277	312.831	10.4796	5.95908	0.510748	0.698193	0.43703	0.079666	0.118105	670.219	1000			1.02351	0.196399	0.129986
																					278	311.572	10.4373	5.9349	0.508692	0.695383	0.435269	0.0793426	0.117629	671.547	1000			1.01939	0.195608	0.129463
																					279	310.318	10.3953	5.91082	0.506645	0.692584	0.433515	0.0790206	0.117156	672.869	1000			1.01528	0.194821	0.128942
																					280	309.069	10.3534	5.88685	0.504605	0.689797	0.431768	0.0787	0.116684	674.186	1000			1.0112	0.194037	0.128423
																					281	307.825	10.3117	5.86298	0.502574	0.68702	0.430029	0.0783809	0.116215	675.498	1000			1.00713	0.193256	0.127906
																					282	306.586	10.2702	5.83921	0.500551	0.684255	0.428296	0.078063	0.115747	676.804	1000			1.00307	0.192478	0.127391
																					283	305.352	10.2288	5.81555	0.498537	0.681501	0.426571	0.0777466	0.115281	678.105	1000			0.999036	0.191703	0.126878
																					284	304.123	10.1876	5.79198	0.49653	0.678757	0.424853	0.0774315	0.114817	679.401	1000			0.995015	0.190931	0.126368
																					285	302.899	10.1466	5.76852	0.494531	0.676025	0.423142	0.0771177	0.114355	680.692	1000			0.991009	0.190163	0.125859
																					286	301.68	10.1057	5.74516	0.492541	0.673304	0.421437	0.0768053	0.113895	681.977	1000			0.98702	0.189397	0.125352
																					287	300.465	10.065	5.72189	0.490558	0.670594	0.41974	0.0764942	0.113436	683.257	1000			0.983047	0.188635	0.124848
																					288	299.256	10.0245	5.69873	0.488584	0.667895	0.41805	0.0761845	0.112979	684.532	1000			0.97909	0.187876	0.124345
																					289	298.051	9.98411	5.67566	0.486617	0.665206	0.416366	0.075876	0.112525	685.802	1000			0.975149	0.187119	0.123845
																					290	296.851	9.94391	5.65269	0.484658	0.662529	0.41469	0.0755689	0.112072	687.067	1000			0.971223	0.186366	0.123346
																					291	295.657	9.90387	5.62982	0.482707	0.659862	0.41302	0.0752631	0.111621	688.327	1000			0.967314	0.185616	0.12285
																					292	294.466	9.86399	5.60704	0.480764	0.657206	0.411357	0.0749585	0.111171	689.582	1000			0.96342	0.184869	0.122355
																					293	293.281	9.82428	5.58436	0.478829	0.65456	0.409701	0.0746553	0.110724	690.831	1000			0.959542	0.184125	0.121863
																					294	292.101	9.78472	5.56177	0.476902	0.651926	0.408051	0.0743533	0.110278	692.076	1000			0.955679	0.183383	0.121372
																					295	290.925	9.74533	5.53928	0.474982	0.649301	0.406408	0.0740526	0.109834	693.316	1000			0.951832	0.182645	0.120884
																					296	289.754	9.70609	5.51689	0.47307	0.646688	0.404772	0.0737531	0.109392	694.55	1000			0.948001	0.18191	0.120397
																					297	288.587	9.66701	5.49458	0.471166	0.644085	0.403142	0.0734549	0.108952	695.78	1000			0.944185	0.181178	0.119912
																					298	287.426	9.6281	5.47238	0.469269	0.641492	0.401519	0.073158	0.108513	697.005	1000			0.940384	0.180448	0.11943
																					299	286.269	9.58933	5.45026	0.46738	0.63891	0.399903	0.0728623	0.108076	698.224	1000			0.936598	0.179722	0.118949
																					300	285.116	9.55073	5.42824	0.465499	0.636338	0.398293	0.0725678	0.107641	699.439	1000			0.932828	0.178999	0.11847
																					301	283.969	9.51228	5.4063	0.463625	0.633776	0.396689	0.0722746	0.107208	700.649	1000			0.929073	0.178278	0.117993
																					302	282.826	9.47399	5.38446	0.461759	0.631225	0.395092	0.0719826	0.106777	701.854	1000			0.925333	0.17756	0.117518
																					303	281.687	9.43585	5.36271	0.4599	0.628684	0.393502	0.0716918	0.106347	703.054	1000			0.921608	0.176846	0.117045
																					304	280.553	9.39786	5.34105	0.458049	0.626154	0.391918	0.0714022	0.105919	704.25	1000			0.917898	0.176134	0.116574
																					305	279.424	9.36003	5.31948	0.456205	0.623633	0.39034	0.0711138	0.105492	705.44	1000			0.914203	0.175425	0.116105
																					306	278.299	9.32235	5.298	0.454369	0.621123	0.388769	0.0708266	0.105068	706.626	1000			0.910523	0.174719	0.115637
																					307	277.179	9.28482	5.27661	0.45254	0.618623	0.387204	0.0705406	0.104645	707.807	1000			0.906858	0.174015	0.115172
																					308	276.063	9.24744	5.25531	0.450718	0.616132	0.385645	0.0702558	0.104224	708.983	1000			0.903207	0.173315	0.114708
																					309	274.952	9.21021	5.23409	0.448904	0.613652	0.384092	0.0699721	0.103804	710.155	1000			0.899572	0.172617	0.114247
																					310	273.845	9.17314	5.21297	0.447097	0.611182	0.382546	0.0696897	0.103386	711.322	1000			0.89595	0.171922	0.113787
																					311	272.743	9.13621	5.19193	0.445297	0.608722	0.381006	0.0694084	0.10297	712.484	1000			0.892344	0.17123	0.113329
																					312	271.645	9.09943	5.17097	0.443505	0.606271	0.379472	0.0691282	0.102555	713.641	1000			0.888752	0.170541	0.112872
																					313	270.551	9.0628	5.1501	0.441719	0.603831	0.377945	0.0688492	0.102143	714.794	1000			0.885174	0.169855	0.112418
																					314	269.462	9.02632	5.12932	0.439941	0.6014	0.376423	0.0685714	0.101731	715.942	1000			0.881611	0.169171	0.111966
																					315	268.378	8.98998	5.10863	0.43817	0.598979	0.374908	0.0682947	0.101322	717.086	1000			0.878062	0.16849	0.111515
																					316	267.297	8.95379	5.08802	0.436407	0.596568	0.373399	0.0680192	0.100914	718.225	1000			0.874527	0.167812	0.111066
																					317	266.221	8.91775	5.06749	0.43465	0.594167	0.371896	0.0677447	0.100508	719.359	1000			0.871007	0.167136	0.110619
																					318	265.15	8.88185	5.04705	0.4329	0.591775	0.370399	0.0674714	0.100103	720.489	1000			0.867501	0.166463	0.110174
																					319	264.082	8.8461	5.02669	0.431158	0.589393	0.368908	0.0671993	0.0997003	721.614	1000			0.864008	0.165793	0.10973
																					320	263.019	8.81049	5.00642	0.429422	0.58702	0.367422	0.0669282	0.099299	722.734	1000			0.86053	0.165126	0.109288
																					321	261.96	8.77502	4.98623	0.427693	0.584657	0.365943	0.0666583	0.0988993	723.851	1000			0.857066	0.164461	0.108848
																					322	260.906	8.73969	4.96612	0.425972	0.582304	0.36447	0.0663894	0.0985012	724.962	1000			0.853616	0.163799	0.10841
																					323	259.856	8.70451	4.94609	0.424257	0.57996	0.363003	0.0661217	0.0981047	726.069	1000			0.85018	0.16314	0.107974
																					324	258.81	8.66947	4.92615	0.422549	0.577625	0.361542	0.0658551	0.0977098	727.172	1000			0.846758	0.162483	0.107539
																					325	257.768	8.63457	4.90628	0.420848	0.5753	0.360086	0.0655895	0.0973164	728.271	1000			0.843349	0.161829	0.107106
																					326	256.73	8.59981	4.8865	0.419154	0.572984	0.358637	0.065325	0.0969247	729.364	1000			0.839954	0.161177	0.106675
																					327	255.697	8.5652	4.8668	0.417467	0.570677	0.357193	0.0650617	0.0965345	730.454	1000			0.836573	0.160529	0.106246
																					328	254.667	8.53072	4.84718	0.415786	0.56838	0.355755	0.0647993	0.0961459	731.539	1000			0.833205	0.159882	0.105818
																					329	253.642	8.49638	4.82764	0.414113	0.566092	0.354323	0.0645381	0.0957589	732.62	1000			0.829851	0.159239	0.105392
																					330	252.621	8.46217	4.80818	0.412446	0.563813	0.352897	0.0642779	0.0953734	733.696	1000			0.82651	0.158598	0.104968
																					331	251.604	8.42811	4.7888	0.410785	0.561544	0.351476	0.0640188	0.0949895	734.768	1000			0.823183	0.157959	0.104545
																					332	250.591	8.39418	4.7695	0.409132	0.559283	0.350061	0.0637608	0.0946071	735.836	1000			0.81987	0.157324	0.104124
																					333	249.583	8.36039	4.75027	0.407485	0.557032	0.348652	0.0635038	0.0942263	736.899	1000			0.816569	0.15669	0.103705
																					334	248.578	8.32674	4.73113	0.405844	0.55479	0.347249	0.0632478	0.093847	737.958	1000			0.813282	0.156059	0.103288
																					335	247.577	8.29322	4.71206	0.404211	0.552556	0.345851	0.0629929	0.0934692	739.013	1000			0.810008	0.155431	0.102872
																					336	246.581	8.25983	4.69307	0.402584	0.550332	0.344459	0.062739	0.0930929	740.064	1000			0.806747	0.154806	0.102458
																					337	245.588	8.22658	4.67416	0.400963	0.548117	0.343072	0.0624862	0.0927182	741.11	1000			0.8035	0.154182	0.102046
																					338	244.599	8.19347	4.65532	0.399349	0.54591	0.341691	0.0622344	0.092345	742.152	1000			0.800265	0.153562	0.101635
																					339	243.615	8.16048	4.63656	0.397741	0.543713	0.340315	0.0619836	0.0919732	743.19	1000			0.797044	0.152944	0.101226
																					340	242.634	8.12763	4.61788	0.39614	0.541524	0.338946	0.0617338	0.091603	744.224	1000			0.793835	0.152328	0.100818
																					341	241.657	8.09491	4.59927	0.394546	0.539344	0.337581	0.0614851	0.0912342	745.254	1000			0.79064	0.151715	0.100412
																					342	240.685	8.06233	4.58074	0.392957	0.537173	0.336222	0.0612373	0.090867	746.279	1000			0.787457	0.151104	0.100008
																					343	239.716	8.02987	4.56228	0.391375	0.535011	0.334869	0.0609906	0.0905012	747.301	1000			0.784287	0.150496	0.0996055
																					344	238.751	7.99755	4.5439	0.3898	0.532857	0.333521	0.0607448	0.0901369	748.318	1000			0.78113	0.14989	0.0992045
																					345	237.79	7.96535	4.5256	0.388231	0.530712	0.332178	0.0605001	0.089774	749.331	1000			0.777985	0.149286	0.0988052
																					346	236.832	7.93329	4.50736	0.386668	0.528575	0.330841	0.0602563	0.0894126	750.34	1000			0.774854	0.148686	0.0984074
																					347	235.879	7.90135	4.4892	0.385111	0.526448	0.329509	0.0600136	0.0890527	751.345	1000			0.771734	0.148087	0.0980113
																					348	234.93	7.86955	4.47112	0.383561	0.524328	0.328183	0.0597718	0.0886942	752.346	1000			0.768628	0.147491	0.0976168
																					349	233.984	7.83787	4.45311	0.382017	0.522218	0.326862	0.059531	0.0883372	753.343	1000			0.765534	0.146897	0.0972238
																					350	233.042	7.80632	4.43517	0.380479	0.520116	0.325546	0.0592912	0.0879816	754.336	1000			0.762452	0.146306	0.0968324
																					351	232.104	7.77489	4.4173	0.378948	0.518022	0.324235	0.0590523	0.0876274	755.325	1000			0.759383	0.145717	0.0964426
																					352	231.17	7.74359	4.39951	0.377422	0.515936	0.32293	0.0588145	0.0872747	756.31	1000			0.756326	0.14513	0.0960544
																					353	230.239	7.71242	4.38179	0.375903	0.51386	0.32163	0.0585776	0.0869233	757.291	1000			0.753281	0.144546	0.0956677
																					354	229.312	7.68137	4.36414	0.37439	0.511791	0.320335	0.0583416	0.0865734	758.268	1000			0.750249	0.143964	0.0952826
																					355	228.389	7.65045	4.34656	0.372883	0.509731	0.319046	0.0581066	0.0862249	759.241	1000			0.747229	0.143385	0.094899
																					356	227.47	7.61966	4.32905	0.371382	0.507679	0.317761	0.0578725	0.0858778	760.21	1000			0.744221	0.142807	0.094517
																					357	226.554	7.58898	4.31162	0.369887	0.505635	0.316482	0.0576394	0.0855321	761.176	1000			0.741225	0.142233	0.0941365
																					358	225.642	7.55843	4.29425	0.368398	0.5036	0.315208	0.0574073	0.0851878	762.137	1000			0.738241	0.14166	0.0937576
																					359	224.734	7.52801	4.27695	0.366915	0.501573	0.313939	0.0571761	0.0848449	763.095	1000			0.735269	0.14109	0.0933802
																					360	223.829	7.4977	4.25973	0.365438	0.499553	0.312676	0.0569458	0.0845033	764.048	1000			0.732309	0.140522	0.0930043
																					361	222.928	7.46752	4.24257	0.363966	0.497542	0.311417	0.0567164	0.0841632	764.998	1000			0.729361	0.139956	0.0926299
																					362	222.031	7.43746	4.22549	0.362501	0.49554	0.310163	0.056488	0.0838244	765.944	1000			0.726425	0.139393	0.092257
																					363	221.137	7.40752	4.20847	0.361042	0.493545	0.308915	0.0562605	0.0834869	766.886	1000			0.723501	0.138832	0.0918856
																					364	220.247	7.3777	4.19152	0.359589	0.491558	0.307671	0.0560339	0.0831509	767.825	1000			0.720588	0.138273	0.0915157
																					365	219.36	7.348	4.17464	0.358141	0.489579	0.306433	0.0558083	0.0828161	768.759	1000			0.717688	0.137716	0.0911473
																					366	218.477	7.31842	4.15783	0.356699	0.487608	0.305199	0.0555835	0.0824828	769.69	1000			0.714799	0.137162	0.0907804
																					367	217.597	7.28896	4.14108	0.355264	0.485646	0.303971	0.0553597	0.0821507	770.617	1000			0.711921	0.13661	0.090415
																					368	216.721	7.25962	4.12441	0.353833	0.483691	0.302747	0.0551367	0.08182	771.541	1000			0.709055	0.13606	0.090051
																					369	215.849	7.23039	4.1078	0.352409	0.481743	0.301528	0.0549147	0.0814907	772.46	1000			0.706201	0.135512	0.0896885
																					370	214.98	7.20129	4.09126	0.35099	0.479804	0.300314	0.0546935	0.0811626	773.376	1000			0.703358	0.134966	0.0893274
																					371	214.115	7.1723	4.07478	0.349577	0.477873	0.299105	0.0544733	0.0808359	774.289	1000			0.700527	0.134423	0.0889679
																					372	213.253	7.14343	4.05837	0.34817	0.475949	0.297901	0.0542539	0.0805105	775.197	1000			0.697707	0.133882	0.0886097
																					373	212.394	7.11467	4.04203	0.346769	0.474033	0.296702	0.0540355	0.0801864	776.102	1000			0.694898	0.133343	0.088253
																					374	211.539	7.08603	4.02575	0.345373	0.472125	0.295508	0.0538179	0.0798636	777.004	1000			0.692101	0.132806	0.0878977
																					375	210.688	7.0575	4.00954	0.343982	0.470224	0.294318	0.0536012	0.0795421	777.901	1000			0.689315	0.132272	0.0875439
																					376	209.84	7.02909	3.9934	0.342598	0.468331	0.293133	0.0533853	0.0792219	778.795	1000			0.68654	0.131739	0.0871915
																					377	208.995	7.0008	3.97732	0.341219	0.466446	0.291953	0.0531703	0.078903	779.686	1000			0.683776	0.131209	0.0868405
																					378	208.154	6.97262	3.9613	0.339845	0.464568	0.290778	0.0529562	0.0785854	780.573	1000			0.681024	0.130681	0.0864909
																					379	207.316	6.94455	3.94535	0.338477	0.462698	0.289608	0.052743	0.078269	781.456	1000			0.678282	0.130155	0.0861428
																					380	206.481	6.91659	3.92947	0.337114	0.460836	0.288442	0.0525306	0.0779539	782.336	1000			0.675552	0.129631	0.085796
																					381	205.65	6.88875	3.91364	0.335757	0.45898	0.287281	0.0523191	0.0776401	783.212	1000			0.672832	0.129109	0.0854506
																					382	204.822	6.86102	3.89788	0.334406	0.457133	0.286124	0.0521085	0.0773276	784.085	1000			0.670124	0.128589	0.0851066
																					383	203.998	6.8334	3.88219	0.33306	0.455293	0.284972	0.0518986	0.0770163	784.954	1000			0.667426	0.128071	0.084764
																					384	203.176	6.80589	3.86656	0.331719	0.45346	0.283825	0.0516897	0.0767063	785.819	1000			0.664739	0.127556	0.0844228
																					385	202.358	6.77849	3.85099	0.330383	0.451634	0.282683	0.0514815	0.0763975	786.682	1000			0.662063	0.127042	0.084083
																					386	201.544	6.75121	3.83548	0.329053	0.449816	0.281545	0.0512743	0.0760899	787.54	1000			0.659398	0.126531	0.0837445
																					387	200.733	6.72403	3.82004	0.327729	0.448006	0.280411	0.0510678	0.0757836	788.396	1000			0.656744	0.126022	0.0834074
																					388	199.924	6.69696	3.80466	0.32641	0.446202	0.279282	0.0508622	0.0754786	789.248	1000			0.6541	0.125514	0.0830716
																					389	199.12	6.67	3.78934	0.325096	0.444406	0.278158	0.0506574	0.0751747	790.096	1000			0.651467	0.125009	0.0827372
																					390	198.318	6.64315	3.77409	0.323787	0.442617	0.277038	0.0504534	0.0748721	790.941	1000			0.648844	0.124506	0.0824041
																					391	197.52	6.61641	3.75889	0.322484	0.440835	0.275923	0.0502503	0.0745707	791.782	1000			0.646232	0.124005	0.0820724
																					392	196.725	6.58977	3.74376	0.321185	0.439061	0.274812	0.050048	0.0742705	792.621	1000			0.643631	0.123505	0.081742
																					393	195.933	6.56325	3.72868	0.319892	0.437293	0.273706	0.0498465	0.0739715	793.455	1000			0.64104	0.123008	0.081413
																					394	195.144	6.53683	3.71367	0.318605	0.435533	0.272604	0.0496458	0.0736738	794.287	1000			0.638459	0.122513	0.0810852
																					395	194.358	6.51051	3.69872	0.317322	0.43378	0.271507	0.0494459	0.0733772	795.115	1000			0.635889	0.12202	0.0807588
																					396	193.576	6.4843	3.68383	0.316045	0.432033	0.270414	0.0492468	0.0730818	795.94	1000			0.633329	0.121529	0.0804337
																					397	192.797	6.4582	3.669	0.314772	0.430294	0.269325	0.0490486	0.0727876	796.761	1000			0.63078	0.12104	0.0801099
																					398	192.021	6.4322	3.65422	0.313505	0.428562	0.268241	0.0488511	0.0724946	797.579	1000			0.628241	0.120552	0.0797874
																					399	191.248	6.40631	3.63951	0.312243	0.426837	0.267161	0.0486544	0.0722028	798.394	1000			0.625712	0.120067	0.0794663
																					400	190.478	6.38052	3.62486	0.310986	0.425119	0.266086	0.0484585	0.0719121	799.206	1000			0.623193	0.119584	0.0791464
																					401	189.711	6.35484	3.61026	0.309734	0.423407	0.265015	0.0482634	0.0716226	800.014	1000			0.620684	0.119102	0.0788278
																					402	188.947	6.32925	3.59573	0.308488	0.421703	0.263948	0.0480691	0.0713343	800.819	1000			0.618186	0.118623	0.0785104
																					403	188.187	6.30378	3.58125	0.307246	0.420005	0.262886	0.0478756	0.0710471	801.621	1000			0.615697	0.118145	0.0781944
																					404	187.425	6.27597	3.56639	0.305351	0.422202	0.264261	0.048126	0.0714188	802.427	1000			0.613219	0.11767	0.0778796
																					405	186.667	6.2485	3.5516	0.303633	0.420494	0.263095	0.0479263	0.0709784	803.23	1000			0.610737	0.117192	0.0775643
																					406	185.911	6.22136	3.53688	0.302047	0.418792	0.261944	0.0477275	0.0705791	804.029	1000			0.608265	0.116716	0.0772502
																					407	185.158	6.19452	3.52224	0.30056	0.417097	0.260806	0.0475297	0.0702104	804.824	1000			0.605802	0.116242	0.0769373
																					408	184.409	6.16795	3.50766	0.299148	0.415408	0.25968	0.0473329	0.0698648	805.616	1000			0.603349	0.11577	0.0766257
																					409	183.662	6.14164	3.49315	0.297792	0.413726	0.258567	0.047137	0.0695364	806.405	1000			0.600906	0.1153	0.0763153
																					410	182.918	6.11557	3.47871	0.296478	0.412051	0.257464	0.0469421	0.0692212	807.191	1000			0.598472	0.114832	0.0760061
																					411	182.177	6.08973	3.46434	0.295198	0.410382	0.256371	0.046748	0.0689159	807.974	1000			0.596048	0.114366	0.0756981
																					412	181.439	6.0641	3.45004	0.293943	0.40872	0.255287	0.0465549	0.0686183	808.753	1000			0.593633	0.113902	0.0753914
																					413	180.704	6.03867	3.4358	0.292709	0.407064	0.254213	0.0463627	0.0683267	809.529	1000			0.591228	0.113439	0.0750859
																					414	179.972	6.01343	3.42163	0.291491	0.405415	0.253147	0.0461714	0.0680398	810.301	1000			0.588832	0.112979	0.0747816
																					415	179.243	5.98838	3.40753	0.290286	0.403772	0.252089	0.045981	0.0677566	811.071	1000			0.586446	0.112521	0.0744786
																					416	178.516	5.96349	3.39349	0.289092	0.402136	0.251039	0.0457915	0.0674765	811.838	1000			0.58407	0.112064	0.0741767
																					417	177.793	5.93877	3.37952	0.287908	0.400507	0.249996	0.0456028	0.067199	812.601	1000			0.581703	0.11161	0.0738761
																					418	177.072	5.9142	3.36561	0.286731	0.398884	0.248959	0.045415	0.0669237	813.361	1000			0.579345	0.111157	0.0735767
																					419	176.355	5.88979	3.35177	0.285562	0.397267	0.247929	0.0452281	0.0666502	814.118	1000			0.576997	0.110706	0.0732784
																					420	175.64	5.86552	3.33799	0.284399	0.395657	0.246906	0.0450421	0.0663784	814.872	1000			0.574658	0.110257	0.0729814
																					421	174.928	5.84138	3.32427	0.283243	0.394053	0.245888	0.0448569	0.0661082	815.623	1000			0.572329	0.10981	0.0726856
																					422	174.219	5.81739	3.31061	0.282092	0.392456	0.244877	0.0446725	0.0658393	816.371	1000			0.570009	0.109364	0.0723909
																					423	173.513	5.79352	3.29702	0.280946	0.390865	0.243871	0.044489	0.0655718	817.116	1000			0.567698	0.108921	0.0720975
																					424	172.81	5.76977	3.28348	0.279806	0.389281	0.24287	0.0443063	0.0653055	817.857	1000			0.565397	0.108479	0.0718052
																					425	172.109	5.74615	3.27001	0.27867	0.387703	0.241875	0.0441244	0.0650404	818.596	1000			0.563105	0.108039	0.0715141
																					426	171.411	5.72265	3.2566	0.27754	0.386131	0.240885	0.0439434	0.0647765	819.332	1000			0.560822	0.107601	0.0712242
																					427	170.716	5.69927	3.24325	0.276414	0.384566	0.239899	0.0437632	0.0645137	820.065	1000			0.558549	0.107165	0.0709355
																					428	170.024	5.67599	3.22995	0.275293	0.383007	0.238919	0.0435837	0.064252	820.794	1000			0.556284	0.10673	0.0706479
																					429	169.335	5.65283	3.21672	0.274177	0.381455	0.237943	0.0434051	0.0639915	821.521	1000			0.554029	0.106297	0.0703615
																					430	168.649	5.62978	3.20355	0.273065	0.379908	0.236973	0.0432273	0.063732	822.245	1000			0.551783	0.105866	0.0700762
																					431	167.965	5.60684	3.19043	0.271958	0.378368	0.236006	0.0430502	0.0634735	822.966	1000			0.549545	0.105437	0.0697921
																					432	167.284	5.584	3.17737	0.270855	0.376834	0.235044	0.042874	0.0632162	823.684	1000			0.547317	0.105009	0.0695091
																					433	166.606	5.56126	3.16437	0.269757	0.375306	0.234087	0.0426985	0.0629598	824.399	1000			0.545098	0.104583	0.0692273
																					434	165.93	5.53863	3.15143	0.268663	0.373785	0.233134	0.0425238	0.0627046	825.111	1000			0.542888	0.104159	0.0689466
																					435	165.257	5.51609	3.13854	0.267574	0.372269	0.232185	0.0423498	0.0624503	825.82	1000			0.540687	0.103737	0.0686671
																					436	164.587	5.49366	3.12571	0.266489	0.37076	0.23124	0.0421766	0.0621971	826.527	1000			0.538495	0.103316	0.0683887
																					437	163.92	5.47132	3.11293	0.265408	0.369257	0.2303	0.0420042	0.0619449	827.23	1000			0.536311	0.102897	0.0681114
																					438	163.256	5.44908	3.10021	0.264332	0.367759	0.229363	0.0418325	0.0616938	827.931	1000			0.534137	0.10248	0.0678352
																					439	162.594	5.42694	3.08755	0.263261	0.366268	0.228431	0.0416616	0.0614436	828.629	1000			0.531971	0.102065	0.0675602
																					440	161.934	5.40489	3.07494	0.262193	0.364783	0.227503	0.0414914	0.0611945	829.324	1000			0.529814	0.101651	0.0672863
																					441	161.278	5.38294	3.06238	0.26113	0.363304	0.226578	0.041322	0.0609464	830.016	1000			0.527666	0.101238	0.0670134
																					442	160.624	5.36107	3.04988	0.260071	0.361831	0.225658	0.0411532	0.0606993	830.705	1000			0.525526	0.100828	0.0667417
																					443	159.973	5.3393	3.03743	0.259017	0.360364	0.224742	0.0409852	0.0604532	831.392	1000			0.523395	0.100419	0.0664711
																					444	159.324	5.31762	3.02504	0.257967	0.358903	0.223829	0.040818	0.0602081	832.075	1000			0.521273	0.100012	0.0662016
																					445	158.678	5.29604	3.0127	0.256921	0.357448	0.22292	0.0406514	0.0599639	832.756	1000			0.519159	0.0996064	0.0659332
																					446	158.035	5.27454	3.00041	0.255879	0.355998	0.222015	0.0404856	0.0597208	833.435	1000			0.517054	0.0992025	0.0656658
																					447	157.394	5.25313	2.98818	0.254841	0.354555	0.221114	0.0403204	0.0594787	834.11	1000			0.514957	0.0988002	0.0653996
																					448	156.756	5.23181	2.97599	0.253808	0.353117	0.220217	0.040156	0.0592375	834.783	1000			0.512869	0.0983996	0.0651344
																					449	156.12	5.21058	2.96386	0.252779	0.351686	0.219323	0.0399923	0.0589973	835.453	1000			0.51079	0.0980006	0.0648703
																					450	155.487	5.18944	2.95178	0.251754	0.35026	0.218433	0.0398293	0.0587581	836.12	1000			0.508718	0.0976032	0.0646073
																					451	154.856	5.16838	2.93975	0.250733	0.348839	0.217546	0.0396669	0.0585198	836.785	1000			0.506656	0.0972075	0.0643453
																					452	154.229	5.14741	2.92777	0.249717	0.347425	0.216664	0.0395053	0.0582826	837.447	1000			0.504601	0.0968133	0.0640844
																					453	153.603	5.12653	2.91585	0.248704	0.346016	0.215785	0.0393443	0.0580462	838.106	1000			0.502555	0.0964207	0.0638245
																					454	152.98	5.10573	2.90397	0.247696	0.344613	0.214909	0.039184	0.0578109	838.762	1000			0.500517	0.0960298	0.0635657
																					455	152.36	5.08502	2.89214	0.246691	0.343216	0.214037	0.0390244	0.0575765	839.416	1000			0.498488	0.0956404	0.063308
																					456	151.742	5.06439	2.88037	0.245691	0.341824	0.213169	0.0388655	0.057343	840.067	1000			0.496466	0.0952525	0.0630513
																					457	151.127	5.04385	2.86864	0.244695	0.340438	0.212304	0.0387073	0.0571105	840.716	1000			0.494453	0.0948663	0.0627956
																					458	150.514	5.02339	2.85696	0.243703	0.339058	0.211443	0.0385497	0.0568789	841.362	1000			0.492448	0.0944816	0.062541
																					459	149.904	5.00302	2.84533	0.242714	0.337683	0.210586	0.0383927	0.0566483	842.005	1000			0.490451	0.0940985	0.0622874
																					460	149.296	4.98273	2.83375	0.24173	0.336313	0.209732	0.0382365	0.0564186	842.646	1000			0.488463	0.0937169	0.0620348
																					461	148.691	4.96252	2.82222	0.24075	0.33495	0.208881	0.0380809	0.0561898	843.284	1000			0.486482	0.0933369	0.0617833
																					462	148.088	4.94239	2.81074	0.239774	0.333592	0.208034	0.0379259	0.055962	843.919	1000			0.484509	0.0929585	0.0615327
																					463	147.487	4.92234	2.7993	0.238802	0.332239	0.20719	0.0377716	0.055735	844.552	1000			0.482544	0.0925815	0.0612832
																					464	146.889	4.90238	2.78792	0.237833	0.330892	0.20635	0.0376179	0.055509	845.183	1000			0.480588	0.0922061	0.0610347
																					465	146.294	4.8825	2.77658	0.236869	0.32955	0.205513	0.0374649	0.055284	845.811	1000			0.478639	0.0918322	0.0607872
																					466	145.7	4.8627	2.76528	0.235908	0.328214	0.204679	0.0373125	0.0550598	846.436	1000			0.476698	0.0914598	0.0605408
																					467	145.11	4.84298	2.75404	0.234952	0.326883	0.203849	0.0371607	0.0548365	847.059	1000			0.474765	0.091089	0.0602953
																					468	144.521	4.82334	2.74284	0.233999	0.325557	0.203023	0.0370096	0.0546142	847.679	1000			0.47284	0.0907196	0.0600508
																					469	143.935	4.80378	2.73169	0.23305	0.324237	0.202199	0.0368591	0.0543927	848.296	1000			0.470922	0.0903517	0.0598073
																					470	143.351	4.7843	2.72058	0.232105	0.322922	0.201379	0.0367093	0.0541721	848.912	1000			0.469013	0.0899854	0.0595648
																					471	142.77	4.76489	2.70952	0.231164	0.321613	0.200563	0.03656	0.0539525	849.524	1000			0.467111	0.0896205	0.0593232
																					472	142.191	4.74557	2.69851	0.230227	0.320309	0.199749	0.0364114	0.0537337	850.134	1000			0.465217	0.0892571	0.0590827
																					473	141.615	4.72633	2.68754	0.229293	0.31901	0.198939	0.0362634	0.0535158	850.742	1000			0.46333	0.0888951	0.0588431
																					474	141.04	4.70716	2.67662	0.228363	0.317716	0.198132	0.036116	0.0532988	851.347	1000			0.461452	0.0885347	0.0586045
																					475	140.468	4.68807	2.66574	0.227437	0.316428	0.197329	0.0359692	0.0530827	851.95	1000			0.45958	0.0881757	0.0583668
																					476	139.899	4.66906	2.65491	0.226515	0.315145	0.196529	0.035823	0.0528674	852.551	1000			0.457717	0.0878181	0.0581302
																					477	139.332	4.65013	2.64412	0.225597	0.313867	0.195732	0.0356775	0.0526531	853.149	1000			0.455861	0.087462	0.0578944
																					478	138.767	4.63127	2.63338	0.224682	0.312594	0.194938	0.0355325	0.0524396	853.744	1000			0.454012	0.0871073	0.0576597
																					479	138.204	4.61249	2.62268	0.223771	0.311327	0.194147	0.0353881	0.0522269	854.337	1000			0.452171	0.0867541	0.0574259
																					480	137.643	4.59378	2.61202	0.222863	0.310064	0.19336	0.0352443	0.0520151	854.928	1000			0.450337	0.0864023	0.057193
																					481	137.085	4.57516	2.60141	0.22196	0.308807	0.192576	0.0351012	0.0518042	855.516	1000			0.448511	0.086052	0.0569611
																					482	136.529	4.5566	2.59084	0.22106	0.307555	0.191795	0.0349586	0.0515942	856.102	1000			0.446693	0.085703	0.0567301
																					483	135.976	4.53813	2.58032	0.220163	0.306308	0.191017	0.0348166	0.0513849	856.686	1000			0.444881	0.0853555	0.0565001
																					484	135.424	4.51972	2.56984	0.21927	0.305066	0.190243	0.0346751	0.0511766	857.267	1000			0.443077	0.0850094	0.056271
																					485	134.875	4.50139	2.5594	0.218381	0.303829	0.189471	0.0345343	0.050969	857.846	1000			0.441281	0.0846647	0.0560428
																					486	134.328	4.48314	2.54901	0.217496	0.302596	0.188703	0.0343941	0.0507624	858.422	1000			0.439491	0.0843213	0.0558155
																					487	133.784	4.46496	2.53866	0.216614	0.301369	0.187938	0.0342544	0.0505565	858.996	1000			0.437709	0.0839794	0.0555892
																					488	133.241	4.44686	2.52835	0.215735	0.300147	0.187176	0.0341153	0.0503515	859.568	1000			0.435934	0.0836389	0.0553638
																					489	132.701	4.42882	2.51808	0.214861	0.29893	0.186417	0.0339767	0.0501473	860.137	1000			0.434166	0.0832997	0.0551393
																					490	132.163	4.41086	2.50786	0.213989	0.297718	0.185661	0.0338388	0.049944	860.705	1000			0.432406	0.0829619	0.0549157
																					491	131.627	4.39298	2.49768	0.213122	0.296511	0.184908	0.0337014	0.0497415	861.269	1000			0.430652	0.0826255	0.054693
																					492	131.093	4.37516	2.48754	0.212257	0.295308	0.184158	0.0335645	0.0495398	861.832	1000			0.428906	0.0822905	0.0544712
																					493	130.561	4.35742	2.47744	0.211397	0.294111	0.183411	0.0334283	0.0493389	862.392	1000			0.427167	0.0819568	0.0542503
																					494	130.032	4.33975	2.46738	0.210539	0.292918	0.182668	0.0332925	0.0491388	862.95	1000			0.425434	0.0816244	0.0540303
																					495	129.505	4.32215	2.45736	0.209686	0.291731	0.181927	0.0331574	0.0489396	863.506	1000			0.423709	0.0812935	0.0538113
																					496	128.98	4.30463	2.44739	0.208835	0.290548	0.181189	0.0330228	0.0487411	864.06	1000			0.421991	0.0809638	0.053593
																					497	128.457	4.28717	2.43745	0.207989	0.289369	0.180454	0.0328887	0.0485435	864.611	1000			0.42028	0.0806355	0.0533757
																					498	127.936	4.26979	2.42756	0.207145	0.288196	0.179723	0.0327552	0.0483466	865.16	1000			0.418576	0.0803085	0.0531593
																					499	127.417	4.25247	2.4177	0.206305	0.287027	0.178994	0.0326223	0.0481506	865.707	1000			0.416878	0.0799829	0.0529437
																					500	126.9	4.23523	2.40789	0.205469	0.285863	0.178268	0.0324899	0.0479553	866.251	1000			0.415188	0.0796585	0.052729
																					501	126.386	4.21805	2.39812	0.204635	0.284704	0.177545	0.032358	0.0477608	866.794	1000			0.413504	0.0793355	0.0525152
																					502	125.873	4.20095	2.38839	0.203806	0.28355	0.176825	0.0322266	0.0475672	867.334	1000			0.411827	0.0790138	0.0523023
																					503	125.363	4.18391	2.37869	0.202979	0.2824	0.176108	0.0320959	0.0473743	867.872	1000			0.410157	0.0786934	0.0520902
																					504	124.854	4.16695	2.36904	0.202156	0.281255	0.175394	0.0319656	0.0471822	868.407	1000			0.408494	0.0783743	0.0518789
																					505	124.348	4.15005	2.35942	0.201336	0.280114	0.174683	0.0318359	0.0469909	868.941	1000			0.406838	0.0780565	0.0516686
																					506	123.844	4.13322	2.34985	0.20052	0.278978	0.173974	0.0317067	0.0468003	869.473	1000			0.405188	0.0777399	0.051459
																					507	123.342	4.11646	2.34031	0.199707	0.277847	0.173269	0.031578	0.0466105	870.002	1000			0.403545	0.0774247	0.0512504
																					508	122.841	4.09977	2.33082	0.198897	0.27672	0.172566	0.0314498	0.0464215	870.529	1000			0.401908	0.0771107	0.0510426
																					509	122.343	4.08314	2.32136	0.19809	0.275598	0.171866	0.0313222	0.0462333	871.054	1000			0.400279	0.0767981	0.0508356
																					510	121.847	4.06659	2.31194	0.197287	0.274481	0.17117	0.0311951	0.0460458	871.577	1000			0.398656	0.0764866	0.0506294
																					511	121.353	4.0501	2.30256	0.196487	0.273368	0.170475	0.0310685	0.0458591	872.098	1000			0.397039	0.0761765	0.0504241
																					512	120.861	4.03367	2.29321	0.19569	0.272259	0.169784	0.0309425	0.0456731	872.616	1000			0.395429	0.0758676	0.0502197
																					513	120.371	4.01732	2.28391	0.194897	0.271155	0.169096	0.0308169	0.0454879	873.133	1000			0.393825	0.0755599	0.050016
																					514	119.883	4.00103	2.27464	0.194106	0.270056	0.16841	0.0306919	0.0453035	873.647	1000			0.392228	0.0752535	0.0498132
																					515	119.397	3.9848	2.26541	0.193319	0.26896	0.167727	0.0305674	0.0451197	874.16	1000			0.390638	0.0749484	0.0496112
																					516	118.913	3.96864	2.25622	0.192535	0.26787	0.167047	0.0304433	0.0449368	874.67	1000			0.389054	0.0746444	0.04941
																					517	118.43	3.95255	2.24707	0.191755	0.266784	0.166369	0.0303198	0.0447546	875.178	1000			0.387476	0.0743418	0.0492097
																					518	117.95	3.93652	2.23795	0.190977	0.265702	0.165695	0.0301968	0.0445731	875.684	1000			0.385905	0.0740403	0.0490101
																					519	117.472	3.92056	2.22887	0.190203	0.264624	0.165023	0.0300743	0.0443923	876.189	1000			0.38434	0.0737401	0.0488114
																					520	116.995	3.90466	2.21983	0.189431	0.263551	0.164354	0.0299523	0.0442123	876.691	1000			0.382782	0.073441	0.0486134
																					521	116.521	3.88883	2.21082	0.188663	0.262483	0.163687	0.0298308	0.044033	877.191	1000			0.381229	0.0731432	0.0484163
																					522	116.049	3.87306	2.20186	0.187898	0.261418	0.163024	0.0297097	0.0438545	877.689	1000			0.379683	0.0728466	0.04822
																					523	115.578	3.85735	2.19292	0.187136	0.260358	0.162362	0.0295892	0.0436766	878.185	1000			0.378144	0.0725512	0.0480244
																					524	115.109	3.84171	2.18403	0.186377	0.259302	0.161704	0.0294692	0.0434995	878.679	1000			0.37661	0.072257	0.0478297
																					525	114.642	3.82613	2.17517	0.185622	0.258251	0.161048	0.0293496	0.0433231	879.171	1000			0.375083	0.071964	0.0476357
																					526	114.178	3.81062	2.16634	0.184869	0.257204	0.160395	0.0292306	0.0431475	879.661	1000			0.373562	0.0716722	0.0474426
																					527	113.715	3.79516	2.15755	0.184119	0.256161	0.159745	0.029112	0.0429725	880.149	1000			0.372047	0.0713816	0.0472502
																					528	113.253	3.77977	2.1488	0.183373	0.255122	0.159097	0.0289939	0.0427982	880.635	1000			0.370539	0.0710921	0.0470586
																					529	112.794	3.76445	2.14009	0.182629	0.254087	0.158452	0.0288763	0.0426247	881.119	1000			0.369036	0.0708038	0.0468678
																					530	112.337	3.74918	2.1314	0.181888	0.253057	0.157809	0.0287591	0.0424518	881.601	1000			0.36754	0.0705167	0.0466777
																					531	111.881	3.73398	2.12276	0.181151	0.252031	0.157169	0.0286425	0.0422797	882.081	1000			0.366049	0.0702307	0.0464884
																					532	111.428	3.71884	2.11415	0.180416	0.251009	0.156532	0.0285263	0.0421082	882.559	1000			0.364565	0.069946	0.0462999
																					533	110.976	3.70376	2.10557	0.179685	0.249991	0.155897	0.0284106	0.0419375	883.035	1000			0.363086	0.0696623	0.0461122
																					534	110.526	3.68874	2.09703	0.178956	0.248977	0.155265	0.0282953	0.0417674	883.51	1000			0.361614	0.0693798	0.0459252
																					535	110.078	3.67378	2.08853	0.17823	0.247968	0.154636	0.0281806	0.0415981	883.982	1000			0.360148	0.0690985	0.0457389
																					536	109.631	3.65888	2.08005	0.177508	0.246962	0.154008	0.0280662	0.0414294	884.452	1000			0.358687	0.0688183	0.0455535
																					537	109.187	3.64404	2.07162	0.176788	0.245961	0.153384	0.0279524	0.0412614	884.921	1000			0.357233	0.0685392	0.0453687
																					538	108.744	3.62927	2.06321	0.176071	0.244963	0.152762	0.027839	0.0410941	885.388	1000			0.355784	0.0682613	0.0451848
																					539	108.303	3.61455	2.05485	0.175357	0.24397	0.152143	0.0277261	0.0409274	885.852	1000			0.354341	0.0679845	0.0450015
																					540	107.864	3.59989	2.04651	0.174646	0.242981	0.151526	0.0276136	0.0407614	886.315	1000			0.352905	0.0677088	0.0448191
																					541	107.426	3.58529	2.03821	0.173938	0.241995	0.150911	0.0275016	0.0405962	886.776	1000			0.351473	0.0674342	0.0446373
																					542	106.991	3.57076	2.02994	0.173232	0.241014	0.150299	0.0273901	0.0404315	887.235	1000			0.350048	0.0671608	0.0444563
																					543	106.557	3.55628	2.02171	0.17253	0.240037	0.14969	0.027279	0.0402676	887.693	1000			0.348629	0.0668884	0.044276
																					544	106.125	3.54185	2.01351	0.17183	0.239063	0.149083	0.0271684	0.0401043	888.148	1000			0.347215	0.0666172	0.0440965
																					545	105.694	3.52749	2.00534	0.171133	0.238094	0.148478	0.0270582	0.0399417	888.602	1000			0.345807	0.0663471	0.0439177
																					546	105.266	3.51319	1.99721	0.17044	0.237128	0.147876	0.0269484	0.0397797	889.053	1000			0.344405	0.066078	0.0437396
																					547	104.839	3.49894	1.98911	0.169748	0.236167	0.147276	0.0268391	0.0396184	889.503	1000			0.343008	0.0658101	0.0435622
																					548	104.414	3.48475	1.98104	0.16906	0.235209	0.146679	0.0267303	0.0394577	889.951	1000			0.341617	0.0655432	0.0433856
																					549	103.99	3.47062	1.97301	0.168374	0.234255	0.146084	0.0266218	0.0392977	890.398	1000			0.340232	0.0652774	0.0432096
																					550	103.569	3.45655	1.965	0.167692	0.233305	0.145492	0.0265139	0.0391384	890.842	1000			0.338852	0.0650127	0.0430344
																					551	103.149	3.44253	1.95704	0.167012	0.232359	0.144902	0.0264063	0.0389797	891.285	1000			0.337478	0.0647491	0.0428599
																					552	102.73	3.42857	1.9491	0.166334	0.231417	0.144314	0.0262992	0.0388216	891.726	1000			0.33611	0.0644865	0.0426861
																					553	102.314	3.41467	1.94119	0.16566	0.230479	0.143729	0.0261926	0.0386642	892.165	1000			0.334747	0.064225	0.042513
																					554	101.899	3.40082	1.93332	0.164988	0.229544	0.143146	0.0260863	0.0385074	892.602	1000			0.333389	0.0639646	0.0423406
																					555	101.486	3.38703	1.92548	0.164319	0.228613	0.142566	0.0259806	0.0383512	893.037	1000			0.332037	0.0637052	0.0421689
																					556	101.074	3.3733	1.91767	0.163653	0.227686	0.141988	0.0258752	0.0381957	893.471	1000			0.330691	0.0634469	0.0419979
																					557	100.664	3.35962	1.90989	0.162989	0.226763	0.141412	0.0257702	0.0380408	893.903	1000			0.32935	0.0631896	0.0418276
																					558	100.256	3.34599	1.90215	0.162328	0.225843	0.140839	0.0256657	0.0378866	894.333	1000			0.328014	0.0629333	0.041658
																					559	99.8496	3.33243	1.89443	0.16167	0.224927	0.140267	0.0255616	0.0377329	894.762	1000			0.326684	0.0626781	0.0414891
																					560	99.4447	3.31891	1.88675	0.161014	0.224015	0.139699	0.025458	0.0375799	895.189	1000			0.325359	0.062424	0.0413208
																					561	99.0414	3.30545	1.8791	0.160361	0.223107	0.139132	0.0253547	0.0374275	895.614	1000			0.32404	0.0621708	0.0411533
																					562	98.6398	3.29205	1.87148	0.159711	0.222202	0.138568	0.0252519	0.0372758	896.037	1000			0.322726	0.0619187	0.0409864
																					563	98.2398	3.2787	1.86389	0.159064	0.221301	0.138006	0.0251495	0.0371246	896.459	1000			0.321417	0.0616676	0.0408202
																					564	97.8414	3.2654	1.85633	0.158419	0.220404	0.137446	0.0250475	0.0369741	896.878	1000			0.320114	0.0614176	0.0406546
																					565	97.4447	3.25216	1.8488	0.157776	0.21951	0.136889	0.0249459	0.0368241	897.297	1000			0.318816	0.0611685	0.0404898
																					566	97.0495	3.23898	1.8413	0.157136	0.21862	0.136334	0.0248447	0.0366748	897.713	1000			0.317523	0.0609205	0.0403256
																					567	96.656	3.22584	1.83383	0.156499	0.217733	0.135781	0.024744	0.0365261	898.128	1000			0.316236	0.0606734	0.0401621
																					568	96.264	3.21276	1.8264	0.155864	0.21685	0.13523	0.0246436	0.036378	898.541	1000			0.314953	0.0604274	0.0399992
																					569	95.8737	3.19973	1.81899	0.155232	0.215971	0.134682	0.0245437	0.0362304	898.952	1000			0.313676	0.0601824	0.039837
																					570	95.4849	3.18676	1.81161	0.154603	0.215095	0.134136	0.0244442	0.0360835	899.362	1000			0.312404	0.0599383	0.0396755
																					571	95.0977	3.17383	1.80427	0.153976	0.214223	0.133592	0.024345	0.0359372	899.77	1000			0.311137	0.0596953	0.0395146
																					572	94.7121	3.16096	1.79695	0.153352	0.213354	0.13305	0.0242463	0.0357915	900.177	1000			0.309875	0.0594532	0.0393543
																					573	94.328	3.14815	1.78966	0.15273	0.212489	0.132511	0.024148	0.0356463	900.581	1000			0.308619	0.0592121	0.0391948
																					574	93.9455	3.13538	1.7824	0.15211	0.211628	0.131973	0.02405	0.0355018	900.985	1000			0.307367	0.058972	0.0390358
																					575	93.5645	3.12267	1.77518	0.151494	0.210769	0.131438	0.0239525	0.0353578	901.386	1000			0.306121	0.0587329	0.0388775
																					576	93.1851	3.11	1.76798	0.150879	0.209915	0.130905	0.0238554	0.0352144	901.786	1000			0.30488	0.0584947	0.0387199
																					577	92.8072	3.09739	1.76081	0.150267	0.209063	0.130374	0.0237586	0.0350717	902.184	1000			0.303643	0.0582575	0.0385629
																					578	92.4309	3.08483	1.75367	0.149658	0.208216	0.129846	0.0236623	0.0349294	902.581	1000			0.302412	0.0580212	0.0384065
																					579	92.0561	3.07232	1.74655	0.149051	0.207371	0.129319	0.0235663	0.0347878	902.976	1000			0.301186	0.057786	0.0382507
																					580	91.6828	3.05986	1.73947	0.148447	0.20653	0.128795	0.0234707	0.0346467	903.369	1000			0.299964	0.0575516	0.0380956
																					581	91.311	3.04745	1.73242	0.147845	0.205693	0.128273	0.0233756	0.0345062	903.761	1000			0.298748	0.0573183	0.0379411
																					582	90.9407	3.0351	1.72539	0.147245	0.204859	0.127752	0.0232808	0.0343663	904.152	1000			0.297537	0.0570858	0.0377873
																					583	90.5719	3.02279	1.7184	0.146648	0.204028	0.127234	0.0231864	0.0342269	904.54	1000			0.29633	0.0568543	0.0376341
																					584	90.2047	3.01053	1.71143	0.146054	0.203201	0.126718	0.0230923	0.0340881	904.927	1000			0.295128	0.0566238	0.0374815
																					585	89.8389	2.99832	1.70449	0.145461	0.202377	0.126205	0.0229987	0.0339499	905.313	1000			0.293932	0.0563942	0.0373295
																					586	89.4746	2.98617	1.69757	0.144871	0.201556	0.125693	0.0229054	0.0338122	905.697	1000			0.29274	0.0561655	0.0371781
																					587	89.1117	2.97406	1.69069	0.144284	0.200739	0.125183	0.0228125	0.0336751	906.079	1000			0.291553	0.0559377	0.0370273
																					588	88.7504	2.962	1.68383	0.143699	0.199925	0.124675	0.02272	0.0335386	906.46	1000			0.29037	0.0557109	0.0368772
																					589	88.3905	2.94998	1.67701	0.143116	0.199114	0.12417	0.0226279	0.0334026	906.839	1000			0.289193	0.055485	0.0367276
																					590	88.0321	2.93802	1.6702	0.142536	0.198307	0.123666	0.0225361	0.0332671	907.217	1000			0.28802	0.05526	0.0365787
																					591	87.6751	2.92611	1.66343	0.141958	0.197502	0.123165	0.0224447	0.0331322	907.593	1000			0.286852	0.0550359	0.0364304
																					592	87.3196	2.91424	1.65669	0.141382	0.196702	0.122665	0.0223537	0.0329979	907.968	1000			0.285689	0.0548127	0.0362826
																					593	86.9655	2.90242	1.64997	0.140809	0.195904	0.122168	0.0222631	0.0328641	908.341	1000			0.28453	0.0545905	0.0361355
																					594	86.6128	2.89066	1.64328	0.140238	0.195109	0.121673	0.0221728	0.0327308	908.713	1000			0.283377	0.0543691	0.035989
																					595	86.2616	2.87893	1.63661	0.139669	0.194318	0.121179	0.0220829	0.0325981	909.083	1000			0.282227	0.0541486	0.035843
																					596	85.9118	2.86726	1.62998	0.139103	0.19353	0.120688	0.0219933	0.0324659	909.452	1000			0.281083	0.053929	0.0356977
																					597	85.5634	2.85563	1.62337	0.138539	0.192746	0.120198	0.0219041	0.0323342	909.819	1000			0.279943	0.0537103	0.0355529
																					598	85.2164	2.84405	1.61678	0.137977	0.191964	0.119711	0.0218153	0.0322031	910.185	1000			0.278808	0.0534925	0.0354088
																					599	84.8709	2.83252	1.61023	0.137417	0.191185	0.119226	0.0217268	0.0320725	910.549	1000			0.277677	0.0532756	0.0352652
																					600	84.5267	2.82103	1.6037	0.13686	0.19041	0.118742	0.0216387	0.0319425	910.912	1000			0.276551	0.0530596	0.0351222
																					601	84.184	2.80959	1.59719	0.136305	0.189638	0.118261	0.021551	0.0318129	911.273	1000			0.27543	0.0528444	0.0349797
																					602	83.8426	2.7982	1.59072	0.135752	0.188869	0.117781	0.0214636	0.0316839	911.633	1000			0.274313	0.0526301	0.0348379
																					603	83.5026	2.78685	1.58427	0.135202	0.188103	0.117303	0.0213765	0.0315554	911.991	1000			0.273201	0.0524167	0.0346966
																					604	83.164	2.77555	1.57784	0.134654	0.18734	0.116828	0.0212898	0.0314275	912.348	1000			0.272093	0.0522042	0.0345559
																					605	82.8267	2.7643	1.57144	0.134108	0.186581	0.116354	0.0212035	0.0313	912.703	1000			0.270989	0.0519925	0.0344158
																					606	82.4909	2.75309	1.56507	0.133564	0.185824	0.115882	0.0211175	0.0311731	913.057	1000			0.269891	0.0517816	0.0342762
																					607	82.1564	2.74192	1.55872	0.133022	0.185071	0.115412	0.0210319	0.0310467	913.41	1000			0.268796	0.0515717	0.0341373
																					608	81.8232	2.7308	1.5524	0.132483	0.18432	0.114944	0.0209466	0.0309208	913.761	1000			0.267706	0.0513625	0.0339988
																					609	81.4914	2.71973	1.54611	0.131946	0.183573	0.114478	0.0208617	0.0307954	914.111	1000			0.266621	0.0511542	0.033861
																					610	81.1609	2.7087	1.53984	0.131411	0.182828	0.114014	0.0207771	0.0306705	914.459	1000			0.265539	0.0509468	0.0337236
																					611	80.8318	2.69772	1.53359	0.130878	0.182087	0.113552	0.0206928	0.0305462	914.806	1000			0.264463	0.0507402	0.0335869
																					612	80.504	2.68678	1.52737	0.130347	0.181348	0.113091	0.0206089	0.0304223	915.151	1000			0.26339	0.0505345	0.0334507
																					613	80.1776	2.67588	1.52118	0.129818	0.180613	0.112632	0.0205253	0.0302989	915.496	1000			0.262322	0.0503295	0.033315
																					614	79.8525	2.66503	1.51501	0.129292	0.179881	0.112176	0.0204421	0.0301761	915.838	1000			0.261258	0.0501254	0.0331799
																					615	79.5287	2.65423	1.50887	0.128768	0.179151	0.111721	0.0203592	0.0300537	916.179	1000			0.260199	0.0499222	0.0330454
																					616	79.2062	2.64346	1.50275	0.128245	0.178425	0.111268	0.0202766	0.0299318	916.519	1000			0.259144	0.0497197	0.0329114
																					617	78.885	2.63274	1.49665	0.127725	0.177701	0.110817	0.0201944	0.0298105	916.858	1000			0.258093	0.0495181	0.0327779
																					618	78.5651	2.62207	1.49059	0.127207	0.176981	0.110367	0.0201125	0.0296896	917.195	1000			0.257046	0.0493173	0.032645
																					619	78.2465	2.61143	1.48454	0.126692	0.176263	0.10992	0.0200309	0.0295692	917.531	1000			0.256004	0.0491173	0.0325126
																					620	77.9292	2.60084	1.47852	0.126178	0.175548	0.109474	0.0199497	0.0294493	917.865	1000			0.254966	0.0489182	0.0323808
																					621	77.6132	2.5903	1.47253	0.125666	0.174836	0.10903	0.0198688	0.0293299	918.198	1000			0.253932	0.0487198	0.0322495
																					622	77.2985	2.57979	1.46655	0.125157	0.174127	0.108588	0.0197882	0.0292109	918.53	1000			0.252902	0.0485222	0.0321187
																					623	76.985	2.56933	1.46061	0.124649	0.173421	0.108148	0.019708	0.0290925	918.86	1000			0.251877	0.0483255	0.0319885
																					624	76.6728	2.55891	1.45468	0.124144	0.172718	0.107709	0.0196281	0.0289745	919.189	1000			0.250855	0.0481295	0.0318588
																					625	76.3619	2.54854	1.44878	0.12364	0.172018	0.107272	0.0195485	0.028857	919.517	1000			0.249838	0.0479343	0.0317296
																					626	76.0522	2.5382	1.44291	0.123139	0.17132	0.106837	0.0194692	0.02874	919.843	1000			0.248825	0.0477399	0.0316009
																					627	75.7438	2.52791	1.43706	0.12264	0.170625	0.106404	0.0193903	0.0286234	920.169	1000			0.247816	0.0475464	0.0314728
																					628	75.4367	2.51766	1.43123	0.122142	0.169933	0.105973	0.0193116	0.0285074	920.492	1000			0.246811	0.0473535	0.0313451
																					629	75.1308	2.50745	1.42543	0.121647	0.169244	0.105543	0.0192333	0.0283918	920.815	1000			0.24581	0.0471615	0.031218
																					630	74.8261	2.49728	1.41965	0.121154	0.168558	0.105115	0.0191553	0.0282766	921.136	1000			0.244813	0.0469703	0.0310914
																					631	74.5227	2.48715	1.41389	0.120662	0.167875	0.104689	0.0190777	0.028162	921.456	1000			0.243821	0.0467798	0.0309654
																					632	74.2205	2.47707	1.40816	0.120173	0.167194	0.104264	0.0190003	0.0280478	921.774	1000			0.242832	0.0465901	0.0308398
																					633	73.9195	2.46702	1.40245	0.119686	0.166516	0.103841	0.0189232	0.027934	922.091	1000			0.241847	0.0464012	0.0307147
																					634	73.6198	2.45702	1.39676	0.1192	0.165841	0.10342	0.0188465	0.0278208	922.407	1000			0.240867	0.046213	0.0305902
																					635	73.3212	2.44706	1.3911	0.118717	0.165168	0.103001	0.0187701	0.0277079	922.722	1000			0.23989	0.0460256	0.0304661
																					636	73.0239	2.43713	1.38545	0.118236	0.164498	0.102583	0.018694	0.0275956	923.035	1000			0.238917	0.045839	0.0303426
																					637	72.7278	2.42725	1.37984	0.117756	0.163831	0.102167	0.0186182	0.0274837	923.347	1000			0.237948	0.0456531	0.0302195
																					638	72.4329	2.41741	1.37424	0.117279	0.163167	0.101753	0.0185427	0.0273722	923.658	1000			0.236983	0.045468	0.030097
																					639	72.1392	2.40761	1.36867	0.116803	0.162505	0.10134	0.0184675	0.0272612	923.968	1000			0.236022	0.0452836	0.029975
																					640	71.8466	2.39784	1.36312	0.116329	0.161846	0.100929	0.0183926	0.0271507	924.276	1000			0.235065	0.0451	0.0298534
																					641	71.5553	2.38812	1.35759	0.115858	0.16119	0.10052	0.018318	0.0270406	924.583	1000			0.234112	0.0449171	0.0297323
																					642	71.2651	2.37843	1.35208	0.115388	0.160536	0.100112	0.0182437	0.0269309	924.889	1000			0.233163	0.0447349	0.0296118
																					643	70.9761	2.36879	1.3466	0.11492	0.159885	0.0997064	0.0181697	0.0268217	925.194	1000			0.232217	0.0445535	0.0294917
																					644	70.6883	2.35918	1.34114	0.114454	0.159237	0.0993021	0.018096	0.026713	925.497	1000			0.231275	0.0443729	0.0293721
																					645	70.4017	2.34962	1.3357	0.11399	0.158591	0.0988994	0.0180227	0.0266046	925.799	1000			0.230338	0.0441929	0.029253
																					646	70.1162	2.34009	1.33029	0.113528	0.157948	0.0984983	0.0179496	0.0264968	926.1	1000			0.229404	0.0440137	0.0291344
																					647	69.8319	2.3306	1.32489	0.113067	0.157308	0.0980989	0.0178768	0.0263893	926.4	1000			0.228473	0.0438352	0.0290162
																					648	69.5487	2.32115	1.31952	0.112609	0.15667	0.0977011	0.0178043	0.0262823	926.698	1000			0.227547	0.0436575	0.0288986
																					649	69.2667	2.31174	1.31417	0.112152	0.156034	0.0973049	0.0177321	0.0261757	926.995	1000			0.226624	0.0434805	0.0287814
																					650	68.9858	2.30236	1.30884	0.111697	0.155402	0.0969103	0.0176602	0.0260696	927.291	1000			0.225705	0.0433041	0.0286647
																					651	68.706	2.29303	1.30353	0.111244	0.154772	0.0965173	0.0175886	0.0259639	927.586	1000			0.22479	0.0431285	0.0285484
																					652	68.4274	2.28373	1.29825	0.110793	0.154144	0.096126	0.0175173	0.0258586	927.88	1000			0.223878	0.0429536	0.0284327
																					653	68.1499	2.27447	1.29298	0.110344	0.153519	0.0957362	0.0174462	0.0257537	928.172	1000			0.22297	0.0427795	0.0283174
																					654	67.8736	2.26524	1.28774	0.109897	0.152896	0.0953479	0.0173755	0.0256493	928.464	1000			0.222066	0.042606	0.0282025
																					655	67.5983	2.25606	1.28252	0.109451	0.152276	0.0949613	0.017305	0.0255453	928.754	1000			0.221166	0.0424332	0.0280882
																					656	67.3242	2.24691	1.27732	0.109007	0.151659	0.0945762	0.0172348	0.0254417	929.043	1000			0.220269	0.0422611	0.0279743
																					657	67.0512	2.2378	1.27214	0.108565	0.151044	0.0941927	0.017165	0.0253385	929.33	1000			0.219376	0.0420898	0.0278608
																					658	66.7793	2.22872	1.26698	0.108125	0.150431	0.0938107	0.0170953	0.0252358	929.617	1000			0.218486	0.0419191	0.0277479
																					659	66.5085	2.21969	1.26184	0.107686	0.149821	0.0934303	0.017026	0.0251334	929.902	1000			0.2176	0.0417491	0.0276353
																					660	66.2388	2.21068	1.25672	0.10725	0.149214	0.0930515	0.016957	0.0250315	930.187	1000			0.216718	0.0415798	0.0275233
																					661	65.9702	2.20172	1.25163	0.106815	0.148609	0.0926741	0.0168882	0.02493	930.47	1000			0.215839	0.0414112	0.0274117
																					662	65.7027	2.19279	1.24655	0.106382	0.148006	0.0922983	0.0168197	0.0248289	930.752	1000			0.214964	0.0412433	0.0273005
																					663	65.4363	2.1839	1.2415	0.10595	0.147406	0.091924	0.0167515	0.0247282	931.032	1000			0.214092	0.041076	0.0271898
																					664	65.1709	2.17504	1.23646	0.105521	0.146808	0.0915513	0.0166836	0.0246279	931.312	1000			0.213224	0.0409095	0.0270795
																					665	64.9066	2.16622	1.23145	0.105093	0.146213	0.09118	0.0166159	0.0245281	931.591	1000			0.212359	0.0407436	0.0269697
																					666	64.6434	2.15744	1.22645	0.104666	0.14562	0.0908103	0.0165486	0.0244286	931.868	1000			0.211498	0.0405783	0.0268604
																					667	64.3813	2.14869	1.22148	0.104242	0.145029	0.090442	0.0164815	0.0243296	932.144	1000			0.21064	0.0404138	0.0267514
																					668	64.1202	2.13998	1.21653	0.103819	0.144441	0.0900753	0.0164146	0.0242309	932.419	1000			0.209786	0.0402499	0.026643
																					669	63.8602	2.1313	1.21159	0.103398	0.143856	0.08971	0.0163481	0.0241326	932.693	1000			0.208936	0.0400867	0.0265349
																					670	63.6013	2.12266	1.20668	0.102979	0.143272	0.0893462	0.0162818	0.0240348	932.966	1000			0.208088	0.0399241	0.0264273
																					671	63.3433	2.11405	1.20179	0.102561	0.142691	0.0889839	0.0162157	0.0239373	933.238	1000			0.207244	0.0397622	0.0263202
																					672	63.0865	2.10548	1.19691	0.102146	0.142113	0.0886231	0.01615	0.0238402	933.509	1000			0.206404	0.039601	0.0262134
																					673	62.8307	2.09694	1.19206	0.101731	0.141536	0.0882637	0.0160845	0.0237436	933.779	1000			0.205567	0.0394404	0.0261071
																					674	62.5759	2.08844	1.18723	0.101319	0.140962	0.0879058	0.0160193	0.0236473	934.047	1000			0.204733	0.0392805	0.0260013
																					675	62.3221	2.07997	1.18241	0.100908	0.140391	0.0875493	0.0159543	0.0235514	934.315	1000			0.203903	0.0391212	0.0258958
																					676	62.0694	2.07153	1.17762	0.100499	0.139821	0.0871943	0.0158896	0.0234559	934.581	1000			0.203076	0.0389626	0.0257908
																					677	61.8177	2.06313	1.17284	0.100091	0.139254	0.0868407	0.0158252	0.0233608	934.846	1000			0.202253	0.0388046	0.0256862
																					678	61.567	2.05477	1.16809	0.0996853	0.13869	0.0864886	0.015761	0.023266	935.11	1000			0.201433	0.0386472	0.0255821
																					679	61.3174	2.04643	1.16335	0.0992811	0.138127	0.0861379	0.0156971	0.0231717	935.374	1000			0.200616	0.0384905	0.0254783
																					680	61.0687	2.03814	1.15863	0.0988785	0.137567	0.0857886	0.0156334	0.0230777	935.636	1000			0.199802	0.0383344	0.025375
																					681	60.8211	2.02987	1.15393	0.0984775	0.137009	0.0854407	0.01557	0.0229842	935.897	1000			0.198992	0.0381789	0.0252721
																					682	60.5744	2.02164	1.14925	0.0980782	0.136454	0.0850942	0.0155069	0.0228909	936.157	1000			0.198185	0.0380241	0.0251696
																					683	60.3288	2.01344	1.14459	0.0976805	0.1359	0.0847491	0.015444	0.0227981	936.415	1000			0.197382	0.0378699	0.0250676
																					684	60.0842	2.00528	1.13995	0.0972844	0.135349	0.0844055	0.0153814	0.0227057	936.673	1000			0.196581	0.0377164	0.0249659
																					685	59.8405	1.99714	1.13533	0.0968899	0.134801	0.0840632	0.015319	0.0226136	936.93	1000			0.195784	0.0375634	0.0248647
																					686	59.5979	1.98905	1.13073	0.096497	0.134254	0.0837223	0.0152569	0.0225219	937.186	1000			0.19499	0.0374111	0.0247638
																					687	59.3562	1.98098	1.12614	0.0961057	0.133709	0.0833828	0.015195	0.0224306	937.441	1000			0.194199	0.0372594	0.0246634
																					688	59.1155	1.97295	1.12157	0.095716	0.133167	0.0830447	0.0151334	0.0223396	937.694	1000			0.193412	0.0371083	0.0245634
																					689	58.8758	1.96495	1.11703	0.0953278	0.132627	0.0827079	0.0150721	0.022249	937.947	1000			0.192628	0.0369578	0.0244638
																					690	58.637	1.95698	1.1125	0.0949413	0.132089	0.0823725	0.0150109	0.0221588	938.199	1000			0.191846	0.036808	0.0243646
																					691	58.3992	1.94904	1.10798	0.0945563	0.131554	0.0820385	0.0149501	0.0220689	938.449	1000			0.191068	0.0366587	0.0242658
																					692	58.1624	1.94114	1.10349	0.0941728	0.13102	0.0817058	0.0148894	0.0219795	938.699	1000			0.190294	0.03651	0.0241674
																					693	57.9266	1.93327	1.09902	0.093791	0.130489	0.0813745	0.0148291	0.0218903	938.947	1000			0.189522	0.036362	0.0240694
																					694	57.6917	1.92543	1.09456	0.0934106	0.12996	0.0810445	0.0147689	0.0218016	939.195	1000			0.188753	0.0362145	0.0239718
																					695	57.4577	1.91762	1.09012	0.0930318	0.129433	0.0807159	0.014709	0.0217131	939.441	1000			0.187988	0.0360677	0.0238746
																					696	57.2247	1.90984	1.0857	0.0926546	0.128908	0.0803886	0.0146494	0.0216251	939.687	1000			0.187226	0.0359214	0.0237778
																					697	56.9927	1.9021	1.0813	0.0922789	0.128385	0.0800626	0.01459	0.0215374	939.932	1000			0.186467	0.0357758	0.0236813
																					698	56.7616	1.89439	1.07691	0.0919047	0.127865	0.0797379	0.0145308	0.0214501	940.175	1000			0.18571	0.0356307	0.0235853
																					699	56.5314	1.8867	1.07255	0.091532	0.127346	0.0794146	0.0144719	0.0213631	940.418	1000			0.184957	0.0354862	0.0234897
																					700	56.3022	1.87905	1.0682	0.0911608	0.12683	0.0790925	0.0144132	0.0212765	940.659	1000			0.184207	0.0353423	0.0233944
																					701	56.0738	1.87143	1.06387	0.0907911	0.126315	0.0787718	0.0143548	0.0211902	940.9	1000			0.18346	0.035199	0.0232996
																					702	55.8465	1.86384	1.05955	0.090423	0.125803	0.0784524	0.0142966	0.0211043	941.14	1000			0.182716	0.0350563	0.0232051
																					703	55.62	1.85629	1.05526	0.0900563	0.125293	0.0781343	0.0142386	0.0210187	941.378	1000			0.181975	0.0349141	0.023111
																					704	55.3944	1.84876	1.05098	0.0896911	0.124785	0.0778174	0.0141808	0.0209334	941.616	1000			0.181238	0.0347725	0.0230173
																					705	55.1698	1.84126	1.04671	0.0893274	0.124279	0.0775019	0.0141233	0.0208486	941.853	1000			0.180503	0.0346315	0.0229239
																					706	54.9461	1.8338	1.04247	0.0889652	0.123775	0.0771876	0.0140661	0.020764	942.089	1000			0.179771	0.0344911	0.022831
																					707	54.7233	1.82636	1.03824	0.0886044	0.123273	0.0768746	0.014009	0.0206798	942.324	1000			0.179042	0.0343512	0.0227384
																					708	54.5014	1.81895	1.03403	0.0882451	0.122773	0.0765628	0.0139522	0.020596	942.557	1000			0.178316	0.0342119	0.0226462
																					709	54.2804	1.81158	1.02984	0.0878873	0.122275	0.0762524	0.0138956	0.0205124	942.79	1000			0.177593	0.0340732	0.0225543
																					710	54.0603	1.80423	1.02566	0.0875309	0.12178	0.0759432	0.0138393	0.0204293	943.022	1000			0.176872	0.033935	0.0224629
																					711	53.841	1.79692	1.0215	0.0871759	0.121286	0.0756352	0.0137832	0.0203464	943.253	1000			0.176155	0.0337974	0.0223718
																					712	53.6227	1.78963	1.01736	0.0868224	0.120794	0.0753285	0.0137273	0.0202639	943.483	1000			0.175441	0.0336603	0.0222811
																					713	53.4053	1.78237	1.01324	0.0864703	0.120304	0.075023	0.0136716	0.0201817	943.713	1000			0.174729	0.0335238	0.0221907
																					714	53.1887	1.77514	1.00913	0.0861197	0.119816	0.0747188	0.0136162	0.0200999	943.941	1000			0.174021	0.0333879	0.0221007
																					715	52.973	1.76795	1.00503	0.0857705	0.11933	0.0744158	0.013561	0.0200184	944.168	1000			0.173315	0.0332525	0.0220111
																					716	52.7582	1.76078	1.00096	0.0854227	0.118846	0.074114	0.013506	0.0199372	944.395	1000			0.172612	0.0331177	0.0219219
																					717	52.5443	1.75364	0.9969	0.0850763	0.118364	0.0738135	0.0134512	0.0198564	944.62	1000			0.171912	0.0329834	0.021833
																					718	52.3312	1.74652	0.992858	0.0847313	0.117885	0.0735142	0.0133967	0.0197758	944.845	1000			0.171215	0.0328496	0.0217444
																					719	52.119	1.73944	0.988832	0.0843877	0.117406	0.0732161	0.0133423	0.0196956	945.068	1000			0.170521	0.0327164	0.0216563
																					720	51.9076	1.73239	0.984822	0.0840455	0.11693	0.0729192	0.0132882	0.0196158	945.291	1000			0.169829	0.0325837	0.0215684
																					721	51.6971	1.72536	0.980828	0.0837047	0.116456	0.0726235	0.0132343	0.0195362	945.513	1000			0.169141	0.0324516	0.021481
																					722	51.4875	1.71837	0.976851	0.0833652	0.115984	0.072329	0.0131807	0.019457	945.734	1000			0.168455	0.03232	0.0213939
																					723	51.2787	1.7114	0.97289	0.0830272	0.115514	0.0720357	0.0131272	0.0193781	945.954	1000			0.167772	0.032189	0.0213071
																					724	51.0708	1.70446	0.968945	0.0826905	0.115045	0.0717436	0.013074	0.0192995	946.173	1000			0.167091	0.0320584	0.0212207
																					725	50.8637	1.69755	0.965015	0.0823552	0.114579	0.0714526	0.013021	0.0192213	946.391	1000			0.166414	0.0319284	0.0211347
																					726	50.6574	1.69066	0.961102	0.0820212	0.114114	0.0711629	0.0129682	0.0191433	946.609	1000			0.165739	0.031799	0.0210489
																					727	50.452	1.68381	0.957205	0.0816886	0.113651	0.0708743	0.0129156	0.0190657	946.825	1000			0.165067	0.03167	0.0209636
																					728	50.2474	1.67698	0.953323	0.0813574	0.11319	0.0705869	0.0128632	0.0189884	947.041	1000			0.164398	0.0315416	0.0208786
																					729	50.0436	1.67018	0.949457	0.0810274	0.112731	0.0703007	0.0128111	0.0189114	947.256	1000			0.163731	0.0314137	0.0207939
																					730	49.8407	1.66341	0.945607	0.0806989	0.112274	0.0700156	0.0127591	0.0188347	947.47	1000			0.163067	0.0312863	0.0207096
																					731	49.6386	1.65666	0.941773	0.0803716	0.111819	0.0697317	0.0127074	0.0187583	947.683	1000			0.162406	0.0311594	0.0206256
																					732	49.4373	1.64994	0.937954	0.0800457	0.111366	0.0694489	0.0126558	0.0186823	947.895	1000			0.161747	0.0310331	0.020542
																					733	49.2368	1.64325	0.93415	0.0797211	0.110914	0.0691673	0.0126045	0.0186065	948.106	1000			0.161091	0.0309072	0.0204587
																					734	49.0372	1.63659	0.930362	0.0793978	0.110464	0.0688868	0.0125534	0.018531	948.316	1000			0.160438	0.0307819	0.0203757
																					735	48.8383	1.62995	0.926589	0.0790759	0.110016	0.0686075	0.0125025	0.0184559	948.526	1000			0.159787	0.0306571	0.0202931
																					736	48.6403	1.62334	0.922832	0.0787552	0.10957	0.0683293	0.0124518	0.0183811	948.735	1000			0.15914	0.0305328	0.0202108
																					737	48.443	1.61676	0.91909	0.0784358	0.109126	0.0680522	0.0124013	0.0183065	948.943	1000			0.158494	0.0304089	0.0201288
																					738	48.2466	1.6102	0.915363	0.0781178	0.108683	0.0677762	0.012351	0.0182323	949.15	1000			0.157851	0.0302856	0.0200472
																					739	48.051	1.60367	0.911651	0.077801	0.108243	0.0675014	0.0123009	0.0181584	949.356	1000			0.157211	0.0301628	0.0199659
																					740	47.8561	1.59717	0.907954	0.0774855	0.107804	0.0672277	0.012251	0.0180847	949.561	1000			0.156574	0.0300405	0.019885
																					741	47.662	1.59069	0.904272	0.0771713	0.107367	0.066955	0.0122014	0.0180114	949.766	1000			0.155939	0.0299187	0.0198043
																					742	47.4688	1.58424	0.900605	0.0768584	0.106931	0.0666835	0.0121519	0.0179383	949.97	1000			0.155307	0.0297974	0.019724
																					743	47.2763	1.57782	0.896953	0.0765467	0.106498	0.0664131	0.0121026	0.0178656	950.172	1000			0.154677	0.0296765	0.019644
																					744	47.0846	1.57142	0.893316	0.0762363	0.106066	0.0661438	0.0120535	0.0177932	950.374	1000			0.15405	0.0295562	0.0195644
																					745	46.8936	1.56505	0.889694	0.0759271	0.105636	0.0658756	0.0120047	0.017721	950.576	1000			0.153425	0.0294363	0.019485
																					746	46.7035	1.5587	0.886086	0.0756193	0.105207	0.0656085	0.011956	0.0176491	950.776	1000			0.152803	0.029317	0.019406
																					747	46.5141	1.55238	0.882493	0.0753126	0.104781	0.0653424	0.0119075	0.0175776	950.976	1000			0.152183	0.0291981	0.0193273
																					748	46.3255	1.54609	0.878914	0.0750072	0.104356	0.0650774	0.0118592	0.0175063	951.175	1000			0.151566	0.0290797	0.019249
																					749	46.1376	1.53982	0.87535	0.074703	0.103933	0.0648135	0.0118111	0.0174353	951.373	1000			0.150951	0.0289618	0.0191709
																					750	45.9505	1.53357	0.8718	0.0744001	0.103511	0.0645507	0.0117632	0.0173646	951.57	1000			0.150339	0.0288443	0.0190932
																					751	45.7642	1.52735	0.868265	0.0740984	0.103091	0.064289	0.0117155	0.0172942	951.766	1000			0.14973	0.0287274	0.0190157
																					752	45.5786	1.52116	0.864744	0.0737979	0.102673	0.0640283	0.011668	0.0172241	951.962	1000			0.149122	0.0286109	0.0189386
																					753	45.3938	1.51499	0.861238	0.0734987	0.102257	0.0637686	0.0116207	0.0171542	952.156	1000			0.148518	0.0284948	0.0188618
																					754	45.2097	1.50885	0.857745	0.0732006	0.101842	0.06351	0.0115736	0.0170847	952.35	1000			0.147915	0.0283793	0.0187853
																					755	45.0264	1.50273	0.854267	0.0729038	0.101429	0.0632525	0.0115266	0.0170154	952.544	1000			0.147316	0.0282642	0.0187092
																					756	44.8438	1.49664	0.850803	0.0726082	0.101018	0.062996	0.0114799	0.0169464	952.736	1000			0.146718	0.0281496	0.0186333
																					757	44.6619	1.49057	0.847353	0.0723137	0.100608	0.0627405	0.0114333	0.0168777	952.928	1000			0.146123	0.0280354	0.0185577
																					758	44.4808	1.48452	0.843917	0.0720205	0.1002	0.0624861	0.011387	0.0168092	953.119	1000			0.145531	0.0279218	0.0184825
																					759	44.3005	1.4785	0.840494	0.0717284	0.099794	0.0622327	0.0113408	0.016741	953.309	1000			0.144941	0.0278085	0.0184075
																					760	44.1208	1.47251	0.837086	0.0714376	0.0993893	0.0619804	0.0112948	0.0166732	953.498	1000			0.144353	0.0276958	0.0183329
																					761	43.9419	1.46654	0.833692	0.0711479	0.0989863	0.061729	0.011249	0.0166056	953.687	1000			0.143768	0.0275835	0.0182585
																					762	43.7637	1.46059	0.830311	0.0708594	0.0985849	0.0614787	0.0112034	0.0165382	953.875	1000			0.143185	0.0274716	0.0181845
																					763	43.5863	1.45467	0.826944	0.070572	0.0981851	0.0612294	0.011158	0.0164711	954.062	1000			0.142604	0.0273602	0.0181108
																					764	43.4095	1.44877	0.823591	0.0702859	0.097787	0.0609811	0.0111127	0.0164044	954.248	1000			0.142026	0.0272493	0.0180373
																					765	43.2335	1.44289	0.820251	0.0700008	0.0973904	0.0607338	0.0110677	0.0163378	954.433	1000			0.14145	0.0271388	0.0179642
																					766	43.0582	1.43704	0.816925	0.069717	0.0969955	0.0604876	0.0110228	0.0162716	954.618	1000			0.140876	0.0270287	0.0178913
																					767	42.8836	1.43122	0.813612	0.0694343	0.0966022	0.0602423	0.0109781	0.0162056	954.802	1000			0.140305	0.0269191	0.0178188
																					768	42.7097	1.42541	0.810313	0.0691527	0.0962105	0.059998	0.0109336	0.0161399	954.985	1000			0.139736	0.0268099	0.0177465
																					769	42.5365	1.41963	0.807027	0.0688723	0.0958203	0.0597547	0.0108892	0.0160744	955.168	1000			0.139169	0.0267012	0.0176746
																					770	42.364	1.41387	0.803754	0.068593	0.0954317	0.0595124	0.0108451	0.0160093	955.35	1000			0.138605	0.026593	0.0176029
																					771	42.1922	1.40814	0.800495	0.0683148	0.0950448	0.059271	0.0108011	0.0159443	955.531	1000			0.138043	0.0264851	0.0175315
																					772	42.0211	1.40243	0.797249	0.0680378	0.0946593	0.0590307	0.0107573	0.0158797	955.711	1000			0.137483	0.0263777	0.0174604
																					773	41.8507	1.39674	0.794016	0.0677619	0.0942755	0.0587913	0.0107137	0.0158153	955.891	1000			0.136926	0.0262707	0.0173896
																					774	41.681	1.39108	0.790796	0.0674871	0.0938932	0.0585529	0.0106702	0.0157512	956.07	1000			0.13637	0.0261642	0.0173191
																					775	41.512	1.38544	0.787589	0.0672135	0.0935124	0.0583155	0.010627	0.0156873	956.248	1000			0.135817	0.0260581	0.0172489
																					776	41.3436	1.37982	0.784395	0.0669409	0.0931332	0.058079	0.0105839	0.0156237	956.425	1000			0.135267	0.0259525	0.0171789
																					777	41.176	1.37423	0.781215	0.0666695	0.0927556	0.0578435	0.0105409	0.0155603	956.602	1000			0.134718	0.0258472	0.0171093
																					778	41.009	1.36865	0.778047	0.0663991	0.0923794	0.0576089	0.0104982	0.0154972	956.778	1000			0.134172	0.0257424	0.0170399
																					779	40.8427	1.3631	0.774892	0.0661299	0.0920048	0.0573753	0.0104556	0.0154344	956.953	1000			0.133628	0.025638	0.0169708
																					780	40.6771	1.35758	0.771749	0.0658617	0.0916317	0.0571426	0.0104132	0.0153718	957.128	1000			0.133086	0.025534	0.016902
																					781	40.5121	1.35207	0.76862	0.0655946	0.0912602	0.0569109	0.010371	0.0153094	957.302	1000			0.132546	0.0254305	0.0168334
																					782	40.3478	1.34659	0.765503	0.0653286	0.0908901	0.0566801	0.0103289	0.0152474	957.475	1000			0.132009	0.0253274	0.0167652
																					783	40.1842	1.34113	0.762399	0.0650637	0.0905215	0.0564503	0.0102871	0.0151855	957.647	1000			0.131473	0.0252247	0.0166972
																					784	40.0213	1.33569	0.759307	0.0647999	0.0901545	0.0562214	0.0102453	0.015124	957.819	1000			0.13094	0.0251224	0.0166295
																					785	39.859	1.33027	0.756228	0.0645371	0.0897889	0.0559934	0.0102038	0.0150626	957.99	1000			0.130409	0.0250205	0.016562
																					786	39.6974	1.32488	0.753162	0.0642754	0.0894248	0.0557663	0.0101624	0.0150015	958.16	1000			0.12988	0.0249191	0.0164949
																					787	39.5364	1.31951	0.750107	0.0640148	0.0890621	0.0555402	0.0101212	0.0149407	958.33	1000			0.129354	0.024818	0.016428
																					788	39.3761	1.31415	0.747066	0.0637552	0.088701	0.055315	0.0100802	0.0148801	958.499	1000			0.128829	0.0247174	0.0163614
																					789	39.2164	1.30883	0.744036	0.0634966	0.0883413	0.0550907	0.0100393	0.0148198	958.667	1000			0.128307	0.0246171	0.016295
																					790	39.0574	1.30352	0.741019	0.0632391	0.0879831	0.0548673	0.00999859	0.0147597	958.835	1000			0.127786	0.0245173	0.0162289
																					791	38.899	1.29823	0.738014	0.0629827	0.0876263	0.0546448	0.00995804	0.0146998	959.002	1000			0.127268	0.0244179	0.0161631
																					792	38.7412	1.29297	0.735021	0.0627273	0.0872709	0.0544232	0.00991766	0.0146402	959.168	1000			0.126752	0.0243189	0.0160976
																					793	38.5841	1.28772	0.732041	0.0624729	0.0869171	0.0542025	0.00987744	0.0145809	959.334	1000			0.126238	0.0242203	0.0160323
																					794	38.4277	1.2825	0.729072	0.0622196	0.0865646	0.0539827	0.00983739	0.0145217	959.499	1000			0.125726	0.024122	0.0159673
																					795	38.2718	1.2773	0.726116	0.0619673	0.0862136	0.0537638	0.0097975	0.0144628	959.663	1000			0.125216	0.0240242	0.0159026
																					796	38.1167	1.27212	0.723171	0.061716	0.085864	0.0535458	0.00975777	0.0144042	959.826	1000			0.124709	0.0239268	0.0158381
																					797	37.9621	1.26696	0.720239	0.0614657	0.0855158	0.0533287	0.0097182	0.0143458	959.989	1000			0.124203	0.0238298	0.0157738
																					798	37.8081	1.26183	0.717318	0.0612165	0.085169	0.0531124	0.00967879	0.0142876	960.151	1000			0.123699	0.0237331	0.0157099
																					799	37.6548	1.25671	0.714409	0.0609683	0.0848236	0.052897	0.00963954	0.0142297	960.313	1000			0.123198	0.0236369	0.0156462
																					800	37.5021	1.25161	0.711512	0.060721	0.0844797	0.0526825	0.00960045	0.014172	960.474	1000			0.122698	0.0235411	0.0155827
																					801	37.3501	1.24654	0.708627	0.0604748	0.0841371	0.0524689	0.00956152	0.0141145	960.634	1000			0.122201	0.0234456	0.0155195
																					802	37.1986	1.24148	0.705754	0.0602296	0.0837959	0.0522561	0.00952275	0.0140573	960.794	1000			0.121705	0.0233505	0.0154566
																					803	37.0478	1.23645	0.702892	0.0599853	0.0834561	0.0520442	0.00948413	0.0140003	960.953	1000			0.121211	0.0232558	0.0153939
																					804	36.8975	1.23143	0.700041	0.0597421	0.0831177	0.0518332	0.00944567	0.0139435	961.111	1000			0.12072	0.0231615	0.0153315
																					805	36.7479	1.22644	0.697203	0.0594998	0.0827806	0.051623	0.00940737	0.013887	961.269	1000			0.12023	0.0230676	0.0152693
																					806	36.5989	1.22147	0.694375	0.0592585	0.0824449	0.0514136	0.00936922	0.0138306	961.426	1000			0.119743	0.0229741	0.0152074
																					807	36.4505	1.21651	0.69156	0.0590182	0.0821106	0.0512052	0.00933123	0.0137746	961.582	1000			0.119257	0.0228809	0.0151457
																					808	36.3027	1.21158	0.688755	0.0587789	0.0817777	0.0509975	0.00929339	0.0137187	961.738	1000			0.118774	0.0227881	0.0150843
																					809	36.1554	1.20667	0.685962	0.0585406	0.081446	0.0507907	0.00925571	0.0136631	961.893	1000			0.118292	0.0226957	0.0150232
																					810	36.0088	1.20178	0.683181	0.0583032	0.0811158	0.0505848	0.00921817	0.0136077	962.048	1000			0.117812	0.0226037	0.0149622
																					811	35.8628	1.1969	0.68041	0.0580667	0.0807868	0.0503796	0.00918079	0.0135525	962.202	1000			0.117335	0.022512	0.0149016
																					812	35.7174	1.19205	0.677651	0.0578313	0.0804592	0.0501753	0.00914356	0.0134975	962.355	1000			0.116859	0.0224207	0.0148411
																					813	35.5725	1.18721	0.674903	0.0575968	0.080133	0.0499719	0.00910648	0.0134428	962.508	1000			0.116385	0.0223298	0.014781
																					814	35.4283	1.1824	0.672166	0.0573632	0.079808	0.0497692	0.00906956	0.0133883	962.66	1000			0.115913	0.0222393	0.014721
																					815	35.2846	1.17761	0.669441	0.0571306	0.0794844	0.0495674	0.00903278	0.013334	962.811	1000			0.115443	0.0221491	0.0146613
																					816	35.1416	1.17283	0.666726	0.0568989	0.0791621	0.0493664	0.00899615	0.0132799	962.962	1000			0.114975	0.0220593	0.0146019
																					817	34.999	1.16807	0.664022	0.0566682	0.0788411	0.0491662	0.00895967	0.0132261	963.112	1000			0.114509	0.0219698	0.0145427
																					818	34.8571	1.16334	0.66133	0.0564384	0.0785213	0.0489668	0.00892334	0.0131724	963.262	1000			0.114044	0.0218807	0.0144837
																					819	34.7158	1.15862	0.658648	0.0562095	0.0782029	0.0487683	0.00888715	0.013119	963.411	1000			0.113582	0.021792	0.0144249
																					820	34.575	1.15392	0.655977	0.0559816	0.0778858	0.0485705	0.00885111	0.0130658	963.559	1000			0.113121	0.0217036	0.0143665
																					821	34.4348	1.14924	0.653317	0.0557546	0.07757	0.0483736	0.00881522	0.0130128	963.707	1000			0.112662	0.0216156	0.0143082
																					822	34.2952	1.14458	0.650668	0.0555285	0.0772554	0.0481774	0.00877948	0.0129601	963.854	1000			0.112206	0.0215279	0.0142502
																					823	34.1561	1.13994	0.648029	0.0553033	0.0769421	0.047982	0.00874387	0.0129075	964.001	1000			0.111751	0.0214407	0.0141924
																					824	34.0176	1.13532	0.645401	0.0550791	0.0766301	0.0477875	0.00870842	0.0128552	964.147	1000			0.111297	0.0213537	0.0141348
																					825	33.8796	1.13071	0.642784	0.0548557	0.0763194	0.0475937	0.0086731	0.012803	964.292	1000			0.110846	0.0212671	0.0140775
																					826	33.7422	1.12613	0.640178	0.0546333	0.0760099	0.0474007	0.00863793	0.0127511	964.437	1000			0.110397	0.0211809	0.0140204
																					827	33.6054	1.12156	0.637582	0.0544117	0.0757017	0.0472085	0.0086029	0.0126994	964.581	1000			0.109949	0.021095	0.0139636
																					828	33.4691	1.11701	0.634996	0.0541911	0.0753947	0.047017	0.00856802	0.0126479	964.725	1000			0.109503	0.0210094	0.013907
																					829	33.3334	1.11248	0.632421	0.0539713	0.075089	0.0468264	0.00853327	0.0125966	964.868	1000			0.109059	0.0209242	0.0138506
																					830	33.1983	1.10797	0.629857	0.0537525	0.0747845	0.0466365	0.00849867	0.0125455	965.01	1000			0.108617	0.0208394	0.0137944
																					831	33.0636	1.10348	0.627303	0.0535345	0.0744812	0.0464474	0.00846421	0.0124947	965.152	1000			0.108176	0.0207549	0.0137385
																					832	32.9296	1.09901	0.624759	0.0533174	0.0741792	0.046259	0.00842989	0.012444	965.293	1000			0.107738	0.0206707	0.0136827
																					833	32.796	1.09455	0.622225	0.0531012	0.0738784	0.0460714	0.0083957	0.0123935	965.434	1000			0.107301	0.0205869	0.0136273
																					834	32.663	1.09011	0.619702	0.0528859	0.0735788	0.0458846	0.00836166	0.0123433	965.574	1000			0.106866	0.0205034	0.013572
																					835	32.5306	1.08569	0.617189	0.0526714	0.0732804	0.0456985	0.00832775	0.0122932	965.714	1000			0.106432	0.0204203	0.013517
																					836	32.3987	1.08129	0.614686	0.0524578	0.0729833	0.0455132	0.00829398	0.0122434	965.853	1000			0.106001	0.0203375	0.0134622
																					837	32.2673	1.0769	0.612194	0.0522451	0.0726873	0.0453287	0.00826035	0.0121937	965.991	1000			0.105571	0.020255	0.0134076
																					838	32.1364	1.07254	0.609711	0.0520332	0.0723926	0.0451449	0.00822685	0.0121443	966.129	1000			0.105143	0.0201729	0.0133532
																					839	32.0061	1.06819	0.607239	0.0518222	0.072099	0.0449618	0.00819349	0.012095	966.267	1000			0.104716	0.0200911	0.013299
																					840	31.8763	1.06386	0.604776	0.0516121	0.0718066	0.0447795	0.00816026	0.012046	966.403	1000			0.104292	0.0200096	0.0132451
																					841	31.7471	1.05954	0.602324	0.0514028	0.0715154	0.0445979	0.00812717	0.0119971	966.54	1000			0.103869	0.0199285	0.0131914
																					842	31.6183	1.05524	0.599882	0.0511944	0.0712254	0.044417	0.00809422	0.0119485	966.675	1000			0.103448	0.0198476	0.0131379
																					843	31.4901	1.05097	0.597449	0.0509868	0.0709366	0.0442369	0.00806139	0.0119	966.81	1000			0.103028	0.0197672	0.0130846
																					844	31.3624	1.0467	0.595026	0.05078	0.070649	0.0440575	0.0080287	0.0118518	966.945	1000			0.10261	0.019687	0.0130316
																					845	31.2352	1.04246	0.592613	0.0505741	0.0703625	0.0438789	0.00799615	0.0118037	967.079	1000			0.102194	0.0196072	0.0129787
																					846	31.1086	1.03823	0.59021	0.050369	0.0700771	0.0437009	0.00796372	0.0117559	967.213	1000			0.10178	0.0195277	0.0129261
																					847	30.9824	1.03402	0.587817	0.0501648	0.069793	0.0435237	0.00793143	0.0117082	967.346	1000			0.101367	0.0194485	0.0128737
																					848	30.8568	1.02983	0.585433	0.0499613	0.06951	0.0433472	0.00789926	0.0116607	967.478	1000			0.100956	0.0193696	0.0128215
																					849	30.7317	1.02565	0.583059	0.0497587	0.0692281	0.0431715	0.00786723	0.0116134	967.61	1000			0.100547	0.0192911	0.0127695
																					850	30.607	1.02149	0.580695	0.049557	0.0689474	0.0429964	0.00783533	0.0115663	967.741	1000			0.100139	0.0192128	0.0127177
																					851	30.4829	1.01735	0.57834	0.049356	0.0686678	0.042822	0.00780356	0.0115194	967.872	1000			0.0997329	0.0191349	0.0126661
																					852	30.3593	1.01323	0.575995	0.0491558	0.0683893	0.0426484	0.00777191	0.0114727	968.002	1000			0.0993285	0.0190573	0.0126148
																					853	30.2362	1.00912	0.573659	0.0489565	0.068112	0.0424754	0.0077404	0.0114262	968.132	1000			0.0989257	0.01898	0.0125636
																					854	30.1136	1.00503	0.571333	0.048758	0.0678358	0.0423032	0.00770901	0.0113799	968.261	1000			0.0985246	0.0189031	0.0125127
																					855	29.9915	1.00095	0.569016	0.0485603	0.0675607	0.0421317	0.00767775	0.0113337	968.39	1000			0.098125	0.0188264	0.0124619
																					856	29.8699	0.996891	0.566709	0.0483634	0.0672867	0.0419608	0.00764661	0.0112878	968.518	1000			0.0977271	0.0187501	0.0124114
																					857	29.7487	0.992848	0.564411	0.0481672	0.0670139	0.0417907	0.0076156	0.011242	968.646	1000			0.0973308	0.018674	0.0123611
																					858	29.6281	0.988822	0.562122	0.0479719	0.0667421	0.0416212	0.00758472	0.0111964	968.773	1000			0.0969362	0.0185983	0.0123109
																					859	29.508	0.984812	0.559842	0.0477774	0.0664715	0.0414524	0.00755397	0.011151	968.9	1000			0.0965431	0.0185229	0.012261
																					860	29.3883	0.980819	0.557572	0.0475836	0.0662019	0.0412843	0.00752333	0.0111058	969.026	1000			0.0961516	0.0184478	0.0122113
																					861	29.2691	0.976841	0.555311	0.0473907	0.0659335	0.0411169	0.00749283	0.0110607	969.151	1000			0.0957617	0.018373	0.0121618
																					862	29.1504	0.97288	0.553059	0.0471985	0.0656661	0.0409502	0.00746244	0.0110159	969.276	1000			0.0953734	0.0182985	0.0121125
																					863	29.0322	0.968935	0.550817	0.0470071	0.0653998	0.0407841	0.00743218	0.0109712	969.401	1000			0.0949866	0.0182243	0.0120633
																					864	28.9145	0.965006	0.548583	0.0468165	0.0651346	0.0406187	0.00740204	0.0109267	969.525	1000			0.0946014	0.0181504	0.0120144
																					865	28.7973	0.961093	0.546358	0.0466267	0.0648705	0.040454	0.00737203	0.0108824	969.649	1000			0.0942178	0.0180768	0.0119657
																					866	28.6805	0.957195	0.544143	0.0464376	0.0646075	0.04029	0.00734213	0.0108383	969.772	1000			0.0938357	0.0180035	0.0119172
																					867	28.5642	0.953314	0.541936	0.0462493	0.0643455	0.0401266	0.00731236	0.0107943	969.894	1000			0.0934552	0.0179305	0.0118689
																					868	28.4483	0.949448	0.539739	0.0460617	0.0640845	0.0399639	0.00728271	0.0107506	970.016	1000			0.0930763	0.0178578	0.0118207
																					869	28.333	0.945598	0.53755	0.0458749	0.0638247	0.0398018	0.00725317	0.010707	970.138	1000			0.0926988	0.0177853	0.0117728
																					870	28.2181	0.941763	0.53537	0.0456889	0.0635659	0.0396404	0.00722376	0.0106636	970.259	1000			0.0923229	0.0177132	0.0117251
																					871	28.1037	0.937944	0.533199	0.0455036	0.0633081	0.0394797	0.00719447	0.0106203	970.38	1000			0.0919485	0.0176414	0.0116775
																					872	27.9897	0.934141	0.531037	0.0453191	0.0630514	0.0393196	0.00716529	0.0105772	970.5	1000			0.0915757	0.0175699	0.0116302
																					873	27.8762	0.930353	0.528884	0.0451353	0.0627957	0.0391601	0.00713624	0.0105344	970.619	1000			0.0912043	0.0174986	0.011583
																					874	27.7632	0.92658	0.526739	0.0449523	0.062541	0.0390013	0.0071073	0.0104916	970.739	1000			0.0908345	0.0174276	0.011536
																					875	27.6506	0.922823	0.524603	0.04477	0.0622874	0.0388432	0.00707848	0.0104491	970.857	1000			0.0904661	0.017357	0.0114892
																					876	27.5385	0.919081	0.522476	0.0445885	0.0620348	0.0386857	0.00704978	0.0104067	970.975	1000			0.0900993	0.0172866	0.0114427
																					877	27.4268	0.915354	0.520357	0.0444077	0.0617833	0.0385288	0.00702119	0.0103645	971.093	1000			0.0897339	0.0172165	0.0113963
																					878	27.3156	0.911642	0.518247	0.0442276	0.0615328	0.0383726	0.00699272	0.0103225	971.21	1000			0.0893701	0.0171467	0.01135
																					879	27.2048	0.907945	0.516145	0.0440482	0.0612832	0.0382169	0.00696436	0.0102806	971.327	1000			0.0890076	0.0170771	0.011304
																					880	27.0945	0.904263	0.514052	0.0438696	0.0610347	0.038062	0.00693612	0.0102389	971.443	1000			0.0886467	0.0170079	0.0112582
																					881	26.9846	0.900596	0.511968	0.0436917	0.0607872	0.0379076	0.00690799	0.0101974	971.559	1000			0.0882872	0.0169389	0.0112125
																					882	26.8752	0.896944	0.509892	0.0435146	0.0605407	0.0377539	0.00687998	0.0101561	971.674	1000			0.0879292	0.0168702	0.0111671
																					883	26.7662	0.893307	0.507824	0.0433381	0.0602952	0.0376008	0.00685208	0.0101149	971.789	1000			0.0875727	0.0168018	0.0111218
																					884	26.6577	0.889685	0.505765	0.0431624	0.0600507	0.0374483	0.00682429	0.0100739	971.904	1000			0.0872175	0.0167337	0.0110767
																					885	26.5496	0.886077	0.503714	0.0429873	0.0598072	0.0372965	0.00679662	0.010033	972.018	1000			0.0868639	0.0166658	0.0110318
																					886	26.4419	0.882484	0.501671	0.042813	0.0595647	0.0371452	0.00676906	0.00999234	972.131	1000			0.0865116	0.0165983	0.010987
																					887	26.3347	0.878905	0.499637	0.0426394	0.0593231	0.0369946	0.00674161	0.00995182	972.244	1000			0.0861608	0.0165309	0.0109425
																					888	26.2279	0.875341	0.497611	0.0424665	0.0590826	0.0368446	0.00671427	0.00991146	972.357	1000			0.0858114	0.0164639	0.0108981
																					889	26.1215	0.871792	0.495593	0.0422943	0.058843	0.0366952	0.00668705	0.00987127	972.469	1000			0.0854634	0.0163972	0.0108539
																					890	26.0156	0.868256	0.493583	0.0421228	0.0586044	0.0365464	0.00665993	0.00983124	972.58	1000			0.0851169	0.0163307	0.0108099
																					891	25.9101	0.864736	0.491582	0.041952	0.0583667	0.0363982	0.00663292	0.00979137	972.692	1000			0.0847717	0.0162644	0.0107661
																					892	25.805	0.861229	0.489588	0.0417818	0.05813	0.0362506	0.00660603	0.00975167	972.802	1000			0.084428	0.0161985	0.0107224
																					893	25.7004	0.857737	0.487603	0.0416124	0.0578943	0.0361036	0.00657924	0.00971212	972.913	1000			0.0840856	0.0161328	0.0106789
																					894	25.5962	0.854258	0.485626	0.0414437	0.0576596	0.0359572	0.00655256	0.00967274	973.022	1000			0.0837446	0.0160674	0.0106356
																					895	25.4924	0.850794	0.483656	0.0412756	0.0574257	0.0358114	0.00652599	0.00963351	973.132	1000			0.083405	0.0160022	0.0105925
																					896	25.389	0.847344	0.481695	0.0411082	0.0571929	0.0356662	0.00649952	0.00959445	973.241	1000			0.0830668	0.0159373	0.0105495
																					897	25.2861	0.843908	0.479742	0.0409415	0.0569609	0.0355215	0.00647317	0.00955554	973.349	1000			0.08273	0.0158727	0.0105068
																					898	25.1835	0.840486	0.477796	0.0407755	0.05673	0.0353775	0.00644692	0.00951679	973.457	1000			0.0823945	0.0158083	0.0104641
																					899	25.0814	0.837078	0.475859	0.0406102	0.0564999	0.035234	0.00642077	0.0094782	973.565	1000			0.0820604	0.0157442	0.0104217
																					900	24.9797	0.833683	0.473929	0.0404455	0.0562708	0.0350911	0.00639474	0.00943977	973.672	1000			0.0817276	0.0156804	0.0103794
																					901	24.8784	0.830303	0.472007	0.0402815	0.0560426	0.0349488	0.00636881	0.00940149	973.779	1000			0.0813962	0.0156168	0.0103374
																					902	24.7775	0.826936	0.470093	0.0401181	0.0558154	0.0348071	0.00634298	0.00936336	973.885	1000			0.0810661	0.0155535	0.0102954
																					903	24.677	0.823582	0.468187	0.0399554	0.055589	0.034666	0.00631726	0.0093254	973.991	1000			0.0807374	0.0154904	0.0102537
																					904	24.577	0.820243	0.466288	0.0397934	0.0553636	0.0345254	0.00629164	0.00928758	974.097	1000			0.08041	0.0154276	0.0102121
																					905	24.4773	0.816917	0.464398	0.0396321	0.0551391	0.0343854	0.00626613	0.00924992	974.202	1000			0.0800839	0.015365	0.0101707
																					906	24.378	0.813604	0.462514	0.0394713	0.0549155	0.034246	0.00624072	0.00921241	974.306	1000			0.0797592	0.0153027	0.0101295
																					907	24.2792	0.810305	0.460639	0.0393113	0.0546928	0.0341071	0.00621541	0.00917505	974.411	1000			0.0794357	0.0152407	0.0100884
																					908	24.1807	0.807019	0.458771	0.0391519	0.054471	0.0339688	0.00619021	0.00913785	974.514	1000			0.0791136	0.0151789	0.0100475
																					909	24.0827	0.803746	0.456911	0.0389931	0.0542501	0.033831	0.00616511	0.00910079	974.618	1000			0.0787928	0.0151173	0.0100067
																					910	23.985	0.800487	0.455058	0.038835	0.0540302	0.0336938	0.00614011	0.00906389	974.721	1000			0.0784733	0.015056	0.00996615
																					911	23.8878	0.797241	0.453212	0.0386775	0.0538111	0.0335572	0.00611521	0.00902713	974.823	1000			0.0781551	0.014995	0.00992574
																					912	23.7909	0.794008	0.451375	0.0385207	0.0535929	0.0334211	0.00609041	0.00899052	974.925	1000			0.0778382	0.0149342	0.00988549
																					913	23.6944	0.790788	0.449544	0.0383645	0.0533755	0.0332856	0.00606571	0.00895407	975.027	1000			0.0775225	0.0148736	0.0098454
																					914	23.5983	0.787581	0.447721	0.0382089	0.0531591	0.0331506	0.00604111	0.00891776	975.128	1000			0.0772082	0.0148133	0.00980548
																					915	23.5026	0.784388	0.445906	0.0380539	0.0529435	0.0330162	0.00601662	0.0088816	975.229	1000			0.0768951	0.0147532	0.00976571
																					916	23.4073	0.781207	0.444098	0.0378996	0.0527288	0.0328823	0.00599222	0.00884558	975.329	1000			0.0765832	0.0146934	0.00972611
																					917	23.3124	0.778039	0.442297	0.0377459	0.052515	0.032749	0.00596792	0.00880971	975.43	1000			0.0762727	0.0146338	0.00968667
																					918	23.2179	0.774884	0.440503	0.0375929	0.0523021	0.0326162	0.00594372	0.00877399	975.529	1000			0.0759634	0.0145745	0.00964739
																					919	23.1237	0.771742	0.438717	0.0374404	0.05209	0.0324839	0.00591962	0.00873841	975.628	1000			0.0756554	0.0145154	0.00960827
																					920	23.03	0.768612	0.436938	0.0372886	0.0518787	0.0323522	0.00589561	0.00870297	975.727	1000			0.0753486	0.0144565	0.00956931
																					921	22.9366	0.765495	0.435166	0.0371374	0.0516684	0.032221	0.0058717	0.00866768	975.826	1000			0.075043	0.0143979	0.0095305
																					922	22.8436	0.762391	0.433401	0.0369868	0.0514588	0.0320903	0.00584789	0.00863253	975.924	1000			0.0747387	0.0143395	0.00949186
																					923	22.7509	0.7593	0.431644	0.0368368	0.0512502	0.0319602	0.00582418	0.00859753	976.021	1000			0.0744356	0.0142813	0.00945337
																					924	22.6587	0.756221	0.429894	0.0366874	0.0510423	0.0318306	0.00580056	0.00856266	976.119	1000			0.0741338	0.0142234	0.00941503
																					925	22.5668	0.753154	0.42815	0.0365387	0.0508354	0.0317015	0.00577704	0.00852794	976.215	1000			0.0738332	0.0141657	0.00937685
																					926	22.4753	0.7501	0.426414	0.0363905	0.0506292	0.031573	0.00575361	0.00849336	976.312	1000			0.0735338	0.0141083	0.00933883
																					927	22.3841	0.747058	0.424685	0.0362429	0.0504239	0.0314449	0.00573028	0.00845892	976.408	1000			0.0732356	0.0140511	0.00930096
																					928	22.2934	0.744029	0.422963	0.036096	0.0502194	0.0313174	0.00570705	0.00842461	976.504	1000			0.0729386	0.0139941	0.00926324
																					929	22.203	0.741012	0.421248	0.0359496	0.0500158	0.0311904	0.0056839	0.00839045	976.599	1000			0.0726428	0.0139374	0.00922568
																					930	22.1129	0.738007	0.419539	0.0358038	0.049813	0.031064	0.00566085	0.00835643	976.694	1000			0.0723483	0.0138809	0.00918827
																					931	22.0233	0.735014	0.417838	0.0356586	0.049611	0.030938	0.0056379	0.00832254	976.788	1000			0.0720549	0.0138246	0.00915101
																					932	21.934	0.732034	0.416144	0.035514	0.0494098	0.0308125	0.00561504	0.00828879	976.882	1000			0.0717627	0.0137685	0.0091139
																					933	21.845	0.729065	0.414456	0.03537	0.0492094	0.0306876	0.00559227	0.00825518	976.976	1000			0.0714717	0.0137127	0.00907694
																					934	21.7564	0.726109	0.412776	0.0352266	0.0490099	0.0305631	0.00556959	0.0082217	977.069	1000			0.0711819	0.0136571	0.00904013
																					935	21.6682	0.723164	0.411102	0.0350837	0.0488111	0.0304392	0.00554701	0.00818836	977.162	1000			0.0708932	0.0136017	0.00900348
																					936	21.5803	0.720232	0.409435	0.0349415	0.0486132	0.0303158	0.00552451	0.00815516	977.255	1000			0.0706057	0.0135465	0.00896697
																					937	21.4928	0.717311	0.407774	0.0347998	0.0484161	0.0301928	0.00550211	0.00812209	977.347	1000			0.0703194	0.0134916	0.0089306
																					938	21.4057	0.714402	0.406121	0.0346587	0.0482197	0.0300704	0.0054798	0.00808915	977.439	1000			0.0700343	0.0134369	0.00889439
																					939	21.3189	0.711505	0.404474	0.0345181	0.0480242	0.0299485	0.00545758	0.00805635	977.531	1000			0.0697503	0.0133824	0.00885832
																					940	21.2324	0.70862	0.402834	0.0343781	0.0478295	0.029827	0.00543545	0.00802368	977.622	1000			0.0694674	0.0133281	0.0088224
																					941	21.1463	0.705747	0.4012	0.0342387	0.0476355	0.0297061	0.0054134	0.00799115	977.713	1000			0.0691857	0.0132741	0.00878662
																					942	21.0606	0.702885	0.399573	0.0340999	0.0474423	0.0295856	0.00539145	0.00795874	977.803	1000			0.0689052	0.0132203	0.00875099
																					943	20.9752	0.700035	0.397953	0.0339616	0.04725	0.0294656	0.00536959	0.00792647	977.893	1000			0.0686258	0.0131666	0.00871551
																					944	20.8901	0.697196	0.396339	0.0338239	0.0470584	0.0293462	0.00534781	0.00789432	977.983	1000			0.0683475	0.0131133	0.00868016
																					945	20.8054	0.694369	0.394732	0.0336867	0.0468675	0.0292271	0.00532613	0.00786231	978.072	1000			0.0680703	0.0130601	0.00864497
																					946	20.721	0.691553	0.393131	0.0335501	0.0466775	0.0291086	0.00530453	0.00783043	978.161	1000			0.0677943	0.0130071	0.00860991
																					947	20.637	0.688749	0.391537	0.0334141	0.0464882	0.0289906	0.00528302	0.00779868	978.249	1000			0.0675194	0.0129544	0.008575
																					948	20.5533	0.685956	0.389949	0.0332786	0.0462997	0.028873	0.0052616	0.00776705	978.338	1000			0.0672456	0.0129018	0.00854022
																					949	20.47	0.683174	0.388368	0.0331436	0.0461119	0.0287559	0.00524026	0.00773556	978.425	1000			0.0669729	0.0128495	0.00850559
																					950	20.387	0.680404	0.386793	0.0330092	0.0459249	0.0286393	0.00521901	0.00770419	978.513	1000			0.0667013	0.0127974	0.0084711
																					951	20.3043	0.677645	0.385225	0.0328754	0.0457387	0.0285232	0.00519785	0.00767295	978.6	1000			0.0664308	0.0127455	0.00843675
																					952	20.222	0.674897	0.383663	0.0327421	0.0455532	0.0284075	0.00517677	0.00764183	978.687	1000			0.0661614	0.0126938	0.00840254
																					953	20.1399	0.67216	0.382107	0.0326093	0.0453685	0.0282923	0.00515578	0.00761084	978.773	1000			0.0658931	0.0126424	0.00836846
																					954	20.0583	0.669434	0.380557	0.0324771	0.0451845	0.0281776	0.00513487	0.00757998	978.859	1000			0.0656259	0.0125911	0.00833453
																					955	19.9769	0.66672	0.379014	0.0323454	0.0450013	0.0280634	0.00511405	0.00754924	978.945	1000			0.0653598	0.01254	0.00830073
																					956	19.8959	0.664016	0.377477	0.0322142	0.0448188	0.0279496	0.00509331	0.00751863	979.03	1000			0.0650948	0.0124892	0.00826707
																					957	19.8153	0.661323	0.375947	0.0320836	0.0446371	0.0278362	0.00507266	0.00748814	979.115	1000			0.0648308	0.0124385	0.00823355
																					958	19.7349	0.658641	0.374422	0.0319535	0.0444561	0.0277233	0.00505209	0.00745778	979.2	1000			0.0645679	0.0123881	0.00820016
																					959	19.6549	0.655971	0.372904	0.0318239	0.0442758	0.0276109	0.0050316	0.00742753	979.284	1000			0.0643061	0.0123379	0.00816691
																					960	19.5752	0.653311	0.371392	0.0316948	0.0440963	0.0274989	0.0050112	0.00739741	979.368	1000			0.0640453	0.0122878	0.00813379
																					961	19.4958	0.650661	0.369886	0.0315663	0.0439174	0.0273874	0.00499087	0.00736742	979.452	1000			0.0637856	0.012238	0.00810081
																					962	19.4167	0.648023	0.368386	0.0314383	0.0437394	0.0272764	0.00497064	0.00733754	979.535	1000			0.063527	0.0121884	0.00806796
																					963	19.338	0.645395	0.366892	0.0313108	0.043562	0.0271658	0.00495048	0.00730779	979.618	1000			0.0632693	0.012139	0.00803524
																					964	19.2596	0.642778	0.365404	0.0311839	0.0433853	0.0270556	0.0049304	0.00727815	979.701	1000			0.0630128	0.0120897	0.00800266
																					965	19.1815	0.640171	0.363922	0.0310574	0.0432094	0.0269459	0.00491041	0.00724864	979.783	1000			0.0627573	0.0120407	0.0079702
																					966	19.1037	0.637575	0.362446	0.0309315	0.0430342	0.0268366	0.0048905	0.00721924	979.865	1000			0.0625028	0.0119919	0.00793788
																					967	19.0262	0.63499	0.360977	0.030806	0.0428597	0.0267278	0.00487067	0.00718997	979.947	1000			0.0622493	0.0119433	0.0079057
																					968	18.9491	0.632415	0.359513	0.0306811	0.0426859	0.0266194	0.00485092	0.00716081	980.028	1000			0.0619969	0.0118948	0.00787364
																					969	18.8722	0.629851	0.358055	0.0305567	0.0425128	0.0265115	0.00483125	0.00713178	980.109	1000			0.0617455	0.0118466	0.00784171
																					970	18.7957	0.627296	0.356603	0.0304328	0.0423404	0.026404	0.00481165	0.00710286	980.19	1000			0.0614951	0.0117985	0.00780991
																					971	18.7195	0.624753	0.355157	0.0303094	0.0421687	0.0262969	0.00479214	0.00707405	980.27	1000			0.0612457	0.0117507	0.00777824
																					972	18.6436	0.622219	0.353717	0.0301865	0.0419977	0.0261903	0.00477271	0.00704537	980.35	1000			0.0609974	0.0117031	0.0077467
																					973	18.568	0.619696	0.352283	0.0300641	0.0418274	0.0260841	0.00475336	0.0070168	980.43	1000			0.06075	0.0116556	0.00771528
																					974	18.4927	0.617183	0.350854	0.0299422	0.0416578	0.0259783	0.00473408	0.00698834	980.509	1000			0.0605037	0.0116083	0.007684
																					975	18.4177	0.61468	0.349431	0.0298207	0.0414888	0.0258729	0.00471488	0.00696001	980.588	1000			0.0602583	0.0115613	0.00765284
																					976	18.343	0.612188	0.348014	0.0296998	0.0413206	0.025768	0.00469576	0.00693178	980.667	1000			0.060014	0.0115144	0.00762181
																					977	18.2686	0.609705	0.346603	0.0295794	0.041153	0.0256635	0.00467672	0.00690367	980.745	1000			0.0597706	0.0114677	0.0075909
																					978	18.1945	0.607233	0.345197	0.0294594	0.0409862	0.0255595	0.00465776	0.00687568	980.824	1000			0.0595282	0.0114212	0.00756012
																					979	18.1208	0.60477	0.343798	0.02934	0.04082	0.0254558	0.00463887	0.0068478	980.901	1000			0.0592868	0.0113749	0.00752946
																					980	18.0473	0.602318	0.342404	0.029221	0.0406544	0.0253526	0.00462006	0.00682003	980.979	1000			0.0590464	0.0113287	0.00749893
																					981	17.9741	0.599876	0.341015	0.0291025	0.0404896	0.0252498	0.00460132	0.00679237	981.056	1000			0.058807	0.0112828	0.00746852
																					982	17.9012	0.597443	0.339632	0.0289845	0.0403254	0.0251474	0.00458267	0.00676483	981.133	1000			0.0585685	0.011237	0.00743823
																					983	17.8286	0.59502	0.338255	0.0288669	0.0401619	0.0250454	0.00456408	0.0067374	981.209	1000			0.058331	0.0111915	0.00740807
																					984	17.7563	0.592608	0.336883	0.0287499	0.039999	0.0249439	0.00454557	0.00671007	981.285	1000			0.0580945	0.0111461	0.00737803
																					985	17.6843	0.590204	0.335517	0.0286333	0.0398368	0.0248427	0.00452714	0.00668286	981.361	1000			0.0578589	0.0111009	0.00734811
																					986	17.6126	0.587811	0.334157	0.0285172	0.0396753	0.024742	0.00450878	0.00665576	981.437	1000			0.0576243	0.0110559	0.00731831
																					987	17.5412	0.585427	0.332802	0.0284015	0.0395144	0.0246416	0.0044905	0.00662877	981.512	1000			0.0573906	0.0110111	0.00728864
																					988	17.4701	0.583053	0.331452	0.0282864	0.0393541	0.0245417	0.00447229	0.00660189	981.587	1000			0.0571579	0.0109664	0.00725908
																					989	17.3992	0.580689	0.330108	0.0281717	0.0391946	0.0244422	0.00445415	0.00657512	981.662	1000			0.0569261	0.0109219	0.00722964
																					990	17.3287	0.578334	0.328769	0.0280574	0.0390356	0.0243431	0.00443609	0.00654846	981.736	1000			0.0566953	0.0108776	0.00720033
																					991	17.2584	0.575989	0.327436	0.0279437	0.0388773	0.0242444	0.0044181	0.00652191	981.81	1000			0.0564653	0.0108335	0.00717113
																					992	17.1884	0.573653	0.326108	0.0278303	0.0387197	0.024146	0.00440019	0.00649546	981.884	1000			0.0562364	0.0107896	0.00714205
																					993	17.1187	0.571327	0.324786	0.0277175	0.0385627	0.0240481	0.00438234	0.00646912	981.957	1000			0.0560083	0.0107458	0.00711309
																					994	17.0493	0.56901	0.323469	0.0276051	0.0384063	0.0239506	0.00436457	0.00644289	982.031	1000			0.0557812	0.0107023	0.00708424
																					995	16.9801	0.566703	0.322157	0.0274932	0.0382505	0.0238535	0.00434687	0.00641676	982.104	1000			0.055555	0.0106589	0.00705552
																					996	16.9113	0.564405	0.320851	0.0273817	0.0380954	0.0237568	0.00432925	0.00639074	982.176	1000			0.0553297	0.0106156	0.0070269
																					997	16.8427	0.562116	0.31955	0.0272706	0.037941	0.0236604	0.00431169	0.00636482	982.248	1000			0.0551054	0.0105726	0.00699841
																					998	16.7744	0.559837	0.318254	0.02716	0.0377871	0.0235645	0.00429421	0.00633901	982.32	1000			0.0548819	0.0105297	0.00697003
																					999	16.7064	0.557567	0.316963	0.0270499	0.0376339	0.0234689	0.00427679	0.00631331	982.392	1000			0.0546594	0.010487	0.00694177
																					1000	16.6386	0.555306	0.315678	0.0269402	0.0374813	0.0233738	0.00425945	0.00628771	982.463	1000			0.0544377	0.0104445	0.00691362
																					1001	16.5712	0.553054	0.314398	0.026831	0.0373293	0.023279	0.00424218	0.00626221	982.535	1000			0.054217	0.0104021	0.00688558
																					1002	16.504	0.550811	0.313123	0.0267222	0.0371779	0.0231846	0.00422498	0.00623682	982.605	1000			0.0539971	0.01036	0.00685766
																					1003	16.437	0.548578	0.311853	0.0266138	0.0370271	0.0230906	0.00420784	0.00621152	982.676	1000			0.0537781	0.010318	0.00682985
																					1004	16.3704	0.546353	0.310589	0.0265059	0.036877	0.0229969	0.00419078	0.00618634	982.746	1000			0.0535601	0.0102761	0.00680216
																					1005	16.304	0.544137	0.309329	0.0263984	0.0367274	0.0229037	0.00417379	0.00616125	982.816	1000			0.0533429	0.0102344	0.00677457
																					1006	16.2379	0.541931	0.308075	0.0262914	0.0365785	0.0228108	0.00415686	0.00613627	982.886	1000			0.0531266	0.0101929	0.0067471
																					1007	16.1721	0.539733	0.306826	0.0261847	0.0364302	0.0227183	0.00414001	0.00611138	982.955	1000			0.0529111	0.0101516	0.00671974
																					1008	16.1065	0.537545	0.305581	0.0260786	0.0362825	0.0226262	0.00412322	0.0060866	983.024	1000			0.0526966	0.0101104	0.00669249
																					1009	16.0412	0.535365	0.304342	0.0259728	0.0361353	0.0225344	0.0041065	0.00606192	983.093	1000			0.0524829	0.0100694	0.00666535
																					1010	15.9761	0.533194	0.303108	0.0258675	0.0359888	0.022443	0.00408984	0.00603734	983.162	1000			0.05227	0.0100286	0.00663832
																					1011	15.9113	0.531032	0.301879	0.0257626	0.0358429	0.022352	0.00407326	0.00601285	983.23	1000			0.0520581	0.00998795	0.0066114
																					1012	15.8468	0.528878	0.300655	0.0256581	0.0356975	0.0222614	0.00405674	0.00598847	983.298	1000			0.051847	0.00994744	0.00658459
																					1013	15.7825	0.526734	0.299436	0.0255541	0.0355527	0.0221711	0.00404029	0.00596419	983.366	1000			0.0516367	0.00990711	0.00655789
																					1014	15.7185	0.524598	0.298221	0.0254504	0.0354086	0.0220812	0.00402391	0.00594	983.433	1000			0.0514273	0.00986693	0.0065313
																					1015	15.6548	0.52247	0.297012	0.0253472	0.035265	0.0219917	0.00400759	0.00591592	983.5	1000			0.0512188	0.00982692	0.00650482
																					1016	15.5913	0.520352	0.295808	0.0252445	0.035122	0.0219025	0.00399134	0.00589193	983.567	1000			0.0510111	0.00978707	0.00647844
																					1017	15.5281	0.518242	0.294608	0.0251421	0.0349796	0.0218137	0.00397515	0.00586803	983.634	1000			0.0508043	0.00974738	0.00645217
																					1018	15.4651	0.51614	0.293413	0.0250401	0.0348377	0.0217252	0.00395903	0.00584424	983.7	1000			0.0505982	0.00970786	0.006426
																					1019	15.4024	0.514047	0.292224	0.0249386	0.0346964	0.0216371	0.00394298	0.00582054	983.766	1000			0.0503931	0.00966849	0.00639994
																					1020	15.34	0.511963	0.291039	0.0248375	0.0345558	0.0215494	0.00392699	0.00579694	983.832	1000			0.0501887	0.00962928	0.00637399
																					1021	15.2778	0.509887	0.289858	0.0247367	0.0344156	0.021462	0.00391107	0.00577343	983.898	1000			0.0499852	0.00959024	0.00634814
																					1022	15.2158	0.507819	0.288683	0.0246364	0.0342761	0.021375	0.00389521	0.00575002	983.963	1000			0.0497825	0.00955135	0.0063224
																					1023	15.1541	0.50576	0.287512	0.0245365	0.0341371	0.0212883	0.00387941	0.0057267	984.028	1000			0.0495806	0.00951261	0.00629676
																					1024	15.0926	0.503709	0.286346	0.024437	0.0339986	0.021202	0.00386368	0.00570348	984.093	1000			0.0493796	0.00947404	0.00627123
																					1025	15.0314	0.501666	0.285185	0.0243379	0.0338608	0.021116	0.00384801	0.00568035	984.157	1000			0.0491793	0.00943562	0.0062458
																					1026	14.9705	0.499632	0.284029	0.0242392	0.0337235	0.0210304	0.00383241	0.00565731	984.222	1000			0.0489799	0.00939736	0.00622047
																					1027	14.9098	0.497606	0.282877	0.024141	0.0335867	0.0209451	0.00381687	0.00563437	984.286	1000			0.0487813	0.00935925	0.00619525
																					1028	14.8493	0.495588	0.28173	0.0240431	0.0334505	0.0208601	0.00380139	0.00561153	984.349	1000			0.0485835	0.0093213	0.00617013
																					1029	14.7891	0.493578	0.280588	0.0239456	0.0333149	0.0207755	0.00378597	0.00558877	984.413	1000			0.0483865	0.0092835	0.0061451
																					1030	14.7291	0.491577	0.27945	0.0238485	0.0331798	0.0206913	0.00377062	0.00556611	984.476	1000			0.0481902	0.00924586	0.00612019
																					1031	14.6694	0.489583	0.278317	0.0237518	0.0330452	0.0206074	0.00375533	0.00554354	984.539	1000			0.0479948	0.00920836	0.00609537
																					1032	14.6099	0.487598	0.277188	0.0236554	0.0329112	0.0205238	0.0037401	0.00552106	984.602	1000			0.0478002	0.00917102	0.00607065
																					1033	14.5507	0.485621	0.276064	0.0235595	0.0327778	0.0204406	0.00372494	0.00549867	984.664	1000			0.0476064	0.00913383	0.00604603
																					1034	14.4917	0.483652	0.274944	0.023464	0.0326448	0.0203577	0.00370983	0.00547637	984.726	1000			0.0474133	0.00909679	0.00602152
																					1035	14.4329	0.48169	0.27383	0.0233688	0.0325125	0.0202752	0.00369479	0.00545416	984.788	1000			0.0472211	0.0090599	0.0059971
																					1036	14.3744	0.479737	0.272719	0.0232741	0.0323806	0.0201929	0.00367981	0.00543205	984.85	1000			0.0470296	0.00902317	0.00597278
																					1037	14.3161	0.477792	0.271613	0.0231797	0.0322493	0.0201111	0.00366488	0.00541002	984.911	1000			0.0468389	0.00898658	0.00594856
																					1038	14.258	0.475854	0.270512	0.0230857	0.0321185	0.0200295	0.00365002	0.00538808	984.973	1000			0.0466489	0.00895013	0.00592444
																					1039	14.2002	0.473925	0.269415	0.0229921	0.0319883	0.0199483	0.00363522	0.00536623	985.033	1000			0.0464598	0.00891384	0.00590041
																					1040	14.1426	0.472003	0.268322	0.0228988	0.0318586	0.0198674	0.00362048	0.00534447	985.094	1000			0.0462714	0.00887769	0.00587649
																					1041	14.0853	0.470089	0.267234	0.022806	0.0317294	0.0197868	0.0036058	0.0053228	985.155	1000			0.0460837	0.00884169	0.00585266
																					1042	14.0282	0.468182	0.266151	0.0227135	0.0316007	0.0197066	0.00359118	0.00530121	985.215	1000			0.0458968	0.00880584	0.00582892
																					1043	13.9713	0.466284	0.265071	0.0226214	0.0314726	0.0196267	0.00357661	0.00527972	985.275	1000			0.0457107	0.00877013	0.00580529
																					1044	13.9146	0.464393	0.263996	0.0225297	0.031345	0.0195471	0.00356211	0.00525831	985.334	1000			0.0455254	0.00873457	0.00578175
																					1045	13.8582	0.46251	0.262926	0.0224383	0.0312179	0.0194678	0.00354767	0.00523698	985.394	1000			0.0453408	0.00869915	0.0057583
																					1046	13.802	0.460634	0.26186	0.0223473	0.0310913	0.0193889	0.00353328	0.00521575	985.453	1000			0.0451569	0.00866387	0.00573495
																					1047	13.746	0.458766	0.260798	0.0222567	0.0309652	0.0193103	0.00351895	0.0051946	985.512	1000			0.0449738	0.00862874	0.00571169
																					1048	13.6903	0.456906	0.25974	0.0221664	0.0308396	0.019232	0.00350468	0.00517353	985.571	1000			0.0447914	0.00859375	0.00568853
																					1049	13.6348	0.455053	0.258687	0.0220766	0.0307146	0.019154	0.00349047	0.00515255	985.629	1000			0.0446098	0.0085589	0.00566546
																					1050	13.5795	0.453208	0.257638	0.021987	0.03059	0.0190763	0.00347632	0.00513166	985.688	1000			0.0444289	0.00852419	0.00564249
																					1051	13.5244	0.45137	0.256593	0.0218979	0.030466	0.0189989	0.00346222	0.00511085	985.746	1000			0.0442487	0.00848963	0.00561961
																					1052	13.4696	0.44954	0.255553	0.0218091	0.0303424	0.0189219	0.00344818	0.00509012	985.804	1000			0.0440693	0.0084552	0.00559682
																					1053	13.415	0.447717	0.254516	0.0217206	0.0302194	0.0188452	0.0034342	0.00506948	985.861	1000			0.0438906	0.00842091	0.00557413
																					1054	13.3606	0.445901	0.253484	0.0216326	0.0300968	0.0187687	0.00342027	0.00504893	985.918	1000			0.0437126	0.00838677	0.00555152
																					1055	13.3064	0.444093	0.252456	0.0215448	0.0299748	0.0186926	0.0034064	0.00502845	985.976	1000			0.0435353	0.00835276	0.00552901
																					1056	13.2524	0.442292	0.251433	0.0214575	0.0298532	0.0186168	0.00339259	0.00500806	986.032	1000			0.0433588	0.00831889	0.00550659
																					1057	13.1987	0.440499	0.250413	0.0213705	0.0297322	0.0185413	0.00337883	0.00498775	986.089	1000			0.043183	0.00828515	0.00548426
																					1058	13.1452	0.438713	0.249398	0.0212838	0.0296116	0.0184662	0.00336513	0.00496753	986.145	1000			0.0430079	0.00825155	0.00546202
																					1059	13.0919	0.436934	0.248386	0.0211975	0.0294915	0.0183913	0.00335148	0.00494738	986.202	1000			0.0428335	0.00821809	0.00543987
																					1060	13.0388	0.435162	0.247379	0.0211115	0.0293719	0.0183167	0.00333789	0.00492732	986.258	1000			0.0426598	0.00818477	0.00541781
																					1061	12.9859	0.433397	0.246376	0.0210259	0.0292528	0.0182424	0.00332436	0.00490734	986.313	1000			0.0424868	0.00815158	0.00539584
																					1062	12.9332	0.43164	0.245377	0.0209407	0.0291342	0.0181684	0.00331088	0.00488744	986.369	1000			0.0423145	0.00811852	0.00537396
																					1063	12.8808	0.429889	0.244382	0.0208557	0.0290161	0.0180948	0.00329745	0.00486762	986.424	1000			0.0421429	0.0080856	0.00535217
																					1064	12.8286	0.428146	0.243391	0.0207712	0.0288984	0.0180214	0.00328408	0.00484788	986.479	1000			0.041972	0.00805281	0.00533047
																					1065	12.7765	0.42641	0.242404	0.0206869	0.0287812	0.0179483	0.00327076	0.00482822	986.534	1000			0.0418018	0.00802016	0.00530885
																					1066	12.7247	0.424681	0.241421	0.020603	0.0286645	0.0178755	0.0032575	0.00480865	986.589	1000			0.0416323	0.00798764	0.00528732
																					1067	12.6731	0.422959	0.240442	0.0205195	0.0285483	0.017803	0.00324429	0.00478915	986.643	1000			0.0414635	0.00795524	0.00526588
																					1068	12.6217	0.421243	0.239467	0.0204363	0.0284325	0.0177309	0.00323113	0.00476973	986.697	1000			0.0412953	0.00792299	0.00524453
																					1069	12.5706	0.419535	0.238496	0.0203534	0.0283172	0.0176589	0.00321803	0.00475038	986.751	1000			0.0411279	0.00789086	0.00522326
																					1070	12.5196	0.417834	0.237529	0.0202709	0.0282024	0.0175873	0.00320498	0.00473112	986.805	1000			0.0409611	0.00785886	0.00520208
																					1071	12.4688	0.41614	0.236566	0.0201887	0.028088	0.017516	0.00319198	0.00471194	986.858	1000			0.040795	0.00782699	0.00518098
																					1072	12.4182	0.414452	0.235606	0.0201068	0.0279741	0.017445	0.00317904	0.00469283	986.912	1000			0.0406296	0.00779525	0.00515998
																					1073	12.3679	0.412772	0.234651	0.0200253	0.0278607	0.0173743	0.00316615	0.0046738	986.965	1000			0.0404648	0.00776364	0.00513905
																					1074	12.3177	0.411098	0.233699	0.0199441	0.0277477	0.0173038	0.00315331	0.00465485	987.018	1000			0.0403007	0.00773216	0.00511821
																					1075	12.2678	0.409431	0.232752	0.0198632	0.0276352	0.0172336	0.00314052	0.00463597	987.07	1000			0.0401373	0.0077008	0.00509746
																					1076	12.218	0.40777	0.231808	0.0197827	0.0275231	0.0171637	0.00312779	0.00461717	987.123	1000			0.0399745	0.00766958	0.00507679
																					1077	12.1685	0.406117	0.230868	0.0197024	0.0274115	0.0170941	0.0031151	0.00459845	987.175	1000			0.0398124	0.00763847	0.0050562
																					1078	12.1191	0.40447	0.229932	0.0196225	0.0273004	0.0170248	0.00310247	0.0045798	987.227	1000			0.039651	0.0076075	0.0050357
																					1079	12.07	0.40283	0.228999	0.019543	0.0271896	0.0169558	0.00308989	0.00456123	987.279	1000			0.0394902	0.00757665	0.00501528
																					1080	12.0211	0.401196	0.228071	0.0194637	0.0270794	0.016887	0.00307736	0.00454273	987.33	1000			0.0393301	0.00754593	0.00499494
																					1081	11.9723	0.399569	0.227146	0.0193848	0.0269696	0.0168186	0.00306488	0.00452431	987.382	1000			0.0391706	0.00751533	0.00497468
																					1082	11.9238	0.397949	0.226225	0.0193062	0.0268602	0.0167504	0.00305245	0.00450596	987.433	1000			0.0390117	0.00748485	0.00495451
																					1083	11.8754	0.396335	0.225307	0.0192279	0.0267513	0.0166824	0.00304008	0.00448769	987.484	1000			0.0388535	0.0074545	0.00493442
																					1084	11.8273	0.394728	0.224394	0.0191499	0.0266428	0.0166148	0.00302775	0.00446949	987.534	1000			0.038696	0.00742427	0.00491441
																					1085	11.7793	0.393128	0.223484	0.0190723	0.0265348	0.0165474	0.00301547	0.00445137	987.585	1000			0.0385391	0.00739416	0.00489448
																					1086	11.7315	0.391533	0.222577	0.0189949	0.0264272	0.0164803	0.00300324	0.00443332	987.635	1000			0.0383828	0.00736418	0.00487463
																					1087	11.684	0.389946	0.221675	0.0189179	0.02632	0.0164135	0.00299106	0.00441534	987.686	1000			0.0382271	0.00733432	0.00485487
																					1088	11.6366	0.388364	0.220776	0.0188412	0.0262133	0.0163469	0.00297893	0.00439744	987.735	1000			0.0380721	0.00730458	0.00483518
																					1089	11.5894	0.386789	0.219881	0.0187648	0.026107	0.0162806	0.00296685	0.0043796	987.785	1000			0.0379177	0.00727496	0.00481557
																					1090	11.5424	0.385221	0.218989	0.0186887	0.0260011	0.0162146	0.00295482	0.00436184	987.835	1000			0.037764	0.00724546	0.00479604
																					1091	11.4956	0.383659	0.218101	0.0186129	0.0258957	0.0161489	0.00294284	0.00434416	987.884	1000			0.0376108	0.00721607	0.0047766
																					1092	11.449	0.382103	0.217217	0.0185374	0.0257907	0.0160834	0.00293091	0.00432654	987.933	1000			0.0374583	0.00718681	0.00475723
																					1093	11.4025	0.380554	0.216336	0.0184623	0.0256861	0.0160181	0.00291902	0.004309	987.982	1000			0.0373064	0.00715767	0.00473794
																					1094	11.3563	0.37901	0.215458	0.0183874	0.0255819	0.0159532	0.00290719	0.00429152	988.031	1000			0.0371551	0.00712864	0.00471872
																					1095	11.3103	0.377474	0.214585	0.0183128	0.0254782	0.0158885	0.0028954	0.00427412	988.079	1000			0.0370045	0.00709974	0.00469959
																					1096	11.2644	0.375943	0.213715	0.0182386	0.0253749	0.0158241	0.00288366	0.00425679	988.128	1000			0.0368544	0.00707095	0.00468053
																					1097	11.2187	0.374418	0.212848	0.0181646	0.025272	0.0157599	0.00287196	0.00423953	988.176	1000			0.036705	0.00704227	0.00466155
																					1098	11.1732	0.3729	0.211985	0.018091	0.0251695	0.015696	0.00286032	0.00422233	988.224	1000			0.0365561	0.00701372	0.00464265
																					1099	11.1279	0.371388	0.211125	0.0180176	0.0250674	0.0156323	0.00284872	0.00420521	988.272	1000			0.0364079	0.00698527	0.00462382
																					1100	11.0828	0.369882	0.210269	0.0179445	0.0249658	0.015569	0.00283717	0.00418816	988.319	1000			0.0362602	0.00695695	0.00460507
																					1101	11.0378	0.368382	0.209416	0.0178718	0.0248645	0.0155058	0.00282566	0.00417118	988.366	1000			0.0361132	0.00692874	0.0045864
																					1102	10.9931	0.366888	0.208567	0.0177993	0.0247637	0.0154429	0.0028142	0.00415426	988.414	1000			0.0359668	0.00690064	0.0045678
																					1103	10.9485	0.3654	0.207721	0.0177271	0.0246633	0.0153803	0.00280279	0.00413742	988.461	1000			0.0358209	0.00687266	0.00454928
																					1104	10.9041	0.363919	0.206879	0.0176552	0.0245633	0.015318	0.00279142	0.00412064	988.507	1000			0.0356757	0.00684479	0.00453083
																					1105	10.8599	0.362443	0.20604	0.0175836	0.0244637	0.0152558	0.00278011	0.00410393	988.554	1000			0.035531	0.00681703	0.00451245
																					1106	10.8159	0.360973	0.205205	0.0175123	0.0243645	0.015194	0.00276883	0.00408729	988.6	1000			0.0353869	0.00678939	0.00449416
																					1107	10.772	0.359509	0.204373	0.0174413	0.0242657	0.0151324	0.0027576	0.00407071	988.647	1000			0.0352434	0.00676186	0.00447593
																					1108	10.7283	0.358052	0.203544	0.0173706	0.0241673	0.015071	0.00274642	0.00405421	988.693	1000			0.0351005	0.00673444	0.00445778
																					1109	10.6848	0.3566	0.202718	0.0173001	0.0240693	0.0150099	0.00273528	0.00403777	988.739	1000			0.0349582	0.00670713	0.0044397
																					1110	10.6415	0.355154	0.201896	0.01723	0.0239717	0.014949	0.00272419	0.00402139	988.784	1000			0.0348164	0.00667993	0.0044217
																					1111	10.5983	0.353713	0.201078	0.0171601	0.0238745	0.0148884	0.00271315	0.00400508	988.83	1000			0.0346752	0.00665284	0.00440377
																					1112	10.5553	0.352279	0.200262	0.0170905	0.0237776	0.014828	0.00270214	0.00398884	988.875	1000			0.0345346	0.00662586	0.00438591
																					1113	10.5125	0.350851	0.19945	0.0170212	0.0236812	0.0147679	0.00269119	0.00397267	988.92	1000			0.0343946	0.00659899	0.00436813
																					1114	10.4699	0.349428	0.198641	0.0169522	0.0235852	0.014708	0.00268027	0.00395656	988.965	1000			0.0342551	0.00657224	0.00435041
																					1115	10.4275	0.348011	0.197836	0.0168835	0.0234896	0.0146484	0.0026694	0.00394051	989.01	1000			0.0341162	0.00654558	0.00433277
																					1116	10.3852	0.3466	0.197034	0.016815	0.0233943	0.014589	0.00265858	0.00392454	989.054	1000			0.0339778	0.00651904	0.0043152
																					1117	10.3431	0.345194	0.196235	0.0167468	0.0232994	0.0145298	0.0026478	0.00390862	989.099	1000			0.0338401	0.00649261	0.0042977
																					1118	10.3011	0.343794	0.195439	0.0166789	0.023205	0.0144709	0.00263706	0.00389277	989.143	1000			0.0337028	0.00646628	0.00428028
																					1119	10.2593	0.3424	0.194646	0.0166113	0.0231109	0.0144122	0.00262637	0.00387699	989.187	1000			0.0335662	0.00644006	0.00426292
																					1120	10.2177	0.341012	0.193857	0.0165439	0.0230171	0.0143538	0.00261572	0.00386126	989.231	1000			0.03343	0.00641394	0.00424563
																					1121	10.1763	0.339629	0.193071	0.0164768	0.0229238	0.0142956	0.00260511	0.00384561	989.275	1000			0.0332945	0.00638793	0.00422842
																					1122	10.135	0.338252	0.192288	0.01641	0.0228308	0.0142376	0.00259455	0.00383001	989.318	1000			0.0331595	0.00636203	0.00421127
																					1123	10.0939	0.33688	0.191508	0.0163435	0.0227383	0.0141798	0.00258403	0.00381448	989.361	1000			0.033025	0.00633623	0.00419419
																					1124	10.053	0.335514	0.190732	0.0162772	0.0226461	0.0141223	0.00257355	0.00379901	989.404	1000			0.0328911	0.00631054	0.00417719
																					1125	10.0122	0.334153	0.189958	0.0162112	0.0225542	0.0140651	0.00256311	0.00378361	989.447	1000			0.0327577	0.00628495	0.00416025
																					1126	9.97165	0.332798	0.189188	0.0161454	0.0224628	0.014008	0.00255272	0.00376826	989.49	1000			0.0326249	0.00625946	0.00414338
																					1127	9.93121	0.331449	0.188421	0.01608	0.0223717	0.0139512	0.00254237	0.00375298	989.533	1000			0.0324926	0.00623408	0.00412657
																					1128	9.89094	0.330105	0.187657	0.0160148	0.022281	0.0138947	0.00253206	0.00373776	989.575	1000			0.0323608	0.0062088	0.00410984
																					1129	9.85083	0.328766	0.186896	0.0159498	0.0221906	0.0138383	0.00252179	0.00372261	989.618	1000			0.0322296	0.00618362	0.00409317
																					1130	9.81089	0.327433	0.186138	0.0158852	0.0221006	0.0137822	0.00251156	0.00370751	989.66	1000			0.0320989	0.00615854	0.00407658
																					1131	9.7711	0.326105	0.185383	0.0158207	0.022011	0.0137263	0.00250138	0.00369248	989.702	1000			0.0319687	0.00613357	0.00406005
																					1132	9.73148	0.324783	0.184631	0.0157566	0.0219217	0.0136707	0.00249123	0.0036775	989.743	1000			0.0318391	0.0061087	0.00404358
																					1133	9.69202	0.323466	0.183883	0.0156927	0.0218328	0.0136152	0.00248113	0.00366259	989.785	1000			0.03171	0.00608393	0.00402718
																					1134	9.65271	0.322154	0.183137	0.015629	0.0217443	0.01356	0.00247107	0.00364774	989.826	1000			0.0315814	0.00605926	0.00401085
																					1135	9.61357	0.320848	0.182394	0.0155657	0.0216561	0.013505	0.00246105	0.00363295	989.868	1000			0.0314533	0.00603469	0.00399459
																					1136	9.57459	0.319547	0.181655	0.0155026	0.0215683	0.0134503	0.00245107	0.00361822	989.909	1000			0.0313258	0.00601021	0.00397839
																					1137	9.53576	0.318251	0.180918	0.0154397	0.0214809	0.0133957	0.00244113	0.00360354	989.95	1000			0.0311988	0.00598584	0.00396226
																					1138	9.49709	0.31696	0.180184	0.0153771	0.0213937	0.0133414	0.00243123	0.00358893	989.99	1000			0.0310722	0.00596157	0.00394619
																					1139	9.45858	0.315675	0.179454	0.0153147	0.021307	0.0132873	0.00242137	0.00357438	990.031	1000			0.0309462	0.00593739	0.00393019
																					1140	9.42023	0.314395	0.178726	0.0152526	0.0212206	0.0132334	0.00241155	0.00355988	990.071	1000			0.0308207	0.00591332	0.00391425
																					1141	9.38203	0.31312	0.178001	0.0151908	0.0211345	0.0131798	0.00240178	0.00354545	990.112	1000			0.0306958	0.00588934	0.00389838
																					1142	9.34398	0.31185	0.177279	0.0151292	0.0210488	0.0131263	0.00239204	0.00353107	990.152	1000			0.0305713	0.00586546	0.00388257
																					1143	9.30609	0.310586	0.176561	0.0150678	0.0209635	0.0130731	0.00238234	0.00351675	990.192	1000			0.0304473	0.00584167	0.00386683
																					1144	9.26835	0.309326	0.175845	0.0150067	0.0208785	0.0130201	0.00237268	0.00350249	990.231	1000			0.0303239	0.00581798	0.00385115
																					1145	9.23077	0.308072	0.175132	0.0149459	0.0207938	0.0129673	0.00236305	0.00348829	990.271	1000			0.0302009	0.00579439	0.00383553
																					1146	9.19334	0.306823	0.174421	0.0148853	0.0207095	0.0129147	0.00235347	0.00347414	990.311	1000			0.0300784	0.00577089	0.00381998
																					1147	9.15606	0.305578	0.173714	0.0148249	0.0206255	0.0128623	0.00234393	0.00346005	990.35	1000			0.0299564	0.00574749	0.00380448
																					1148	9.11893	0.304339	0.17301	0.0147648	0.0205419	0.0128102	0.00233442	0.00344602	990.389	1000			0.029835	0.00572418	0.00378906
																					1149	9.08195	0.303105	0.172308	0.0147049	0.0204586	0.0127582	0.00232496	0.00343205	990.428	1000			0.029714	0.00570097	0.00377369
																					1150	9.04512	0.301876	0.171609	0.0146453	0.0203756	0.0127065	0.00231553	0.00341813	990.467	1000			0.0295935	0.00567785	0.00375839
																					1151	9.00844	0.300652	0.170913	0.0145859	0.020293	0.0126549	0.00230614	0.00340427	990.505	1000			0.0294735	0.00565483	0.00374315
																					1152	8.97191	0.299433	0.17022	0.0145267	0.0202107	0.0126036	0.00229679	0.00339047	990.544	1000			0.029354	0.0056319	0.00372797
																					1153	8.93553	0.298218	0.16953	0.0144678	0.0201287	0.0125525	0.00228747	0.00337672	990.582	1000			0.0292349	0.00560906	0.00371285
																					1154	8.8993	0.297009	0.168843	0.0144092	0.0200471	0.0125016	0.0022782	0.00336302	990.62	1000			0.0291164	0.00558632	0.0036978
																					1155	8.86321	0.295805	0.168158	0.0143507	0.0199658	0.0124509	0.00226896	0.00334939	990.658	1000			0.0289983	0.00556366	0.0036828
																					1156	8.82727	0.294605	0.167476	0.0142925	0.0198849	0.0124004	0.00225976	0.0033358	990.696	1000			0.0288807	0.0055411	0.00366787
																					1157	8.79147	0.293411	0.166797	0.0142346	0.0198042	0.0123501	0.00225059	0.00332228	990.734	1000			0.0287636	0.00551863	0.00365299
																					1158	8.75582	0.292221	0.166121	0.0141769	0.0197239	0.0123001	0.00224147	0.00330881	990.772	1000			0.028647	0.00549625	0.00363818
																					1159	8.72032	0.291036	0.165447	0.0141194	0.0196439	0.0122502	0.00223238	0.00329539	990.809	1000			0.0285308	0.00547397	0.00362343
																					1160	8.68495	0.289856	0.164776	0.0140621	0.0195643	0.0122005	0.00222333	0.00328202	990.846	1000			0.0284151	0.00545177	0.00360873
																					1161	8.64973	0.28868	0.164108	0.0140051	0.0194849	0.012151	0.00221431	0.00326872	990.883	1000			0.0282999	0.00542966	0.0035941
																					1162	8.61466	0.28751	0.163442	0.0139483	0.0194059	0.0121018	0.00220533	0.00325546	990.92	1000			0.0281851	0.00540764	0.00357953
																					1163	8.57973	0.286344	0.16278	0.0138917	0.0193272	0.0120527	0.00219639	0.00324226	990.957	1000			0.0280708	0.00538571	0.00356501
																					1164	8.54493	0.285183	0.162119	0.0138354	0.0192489	0.0120038	0.00218748	0.00322911	990.994	1000			0.027957	0.00536387	0.00355055
																					1165	8.51028	0.284026	0.161462	0.0137793	0.0191708	0.0119551	0.00217861	0.00321602	991.03	1000			0.0278436	0.00534212	0.00353616
																					1166	8.47577	0.282874	0.160807	0.0137234	0.0190931	0.0119067	0.00216978	0.00320298	991.067	1000			0.0277307	0.00532046	0.00352182
																					1167	8.4414	0.281727	0.160155	0.0136678	0.0190156	0.0118584	0.00216098	0.00318999	991.103	1000			0.0276183	0.00529889	0.00350754
																					1168	8.40717	0.280585	0.159506	0.0136123	0.0189385	0.0118103	0.00215222	0.00317705	991.139	1000			0.0275063	0.0052774	0.00349331
																					1169	8.37308	0.279447	0.158859	0.0135572	0.0188617	0.0117624	0.00214349	0.00316417	991.175	1000			0.0273947	0.005256	0.00347915
																					1170	8.33913	0.278314	0.158215	0.0135022	0.0187852	0.0117147	0.0021348	0.00315134	991.211	1000			0.0272836	0.00523468	0.00346504
																					1171	8.30531	0.277185	0.157573	0.0134474	0.0187091	0.0116672	0.00212614	0.00313856	991.246	1000			0.027173	0.00521346	0.00345099
																					1172	8.27163	0.276061	0.156934	0.0133929	0.0186332	0.0116199	0.00211752	0.00312583	991.282	1000			0.0270628	0.00519232	0.00343699
																					1173	8.23809	0.274942	0.156298	0.0133386	0.0185576	0.0115728	0.00210893	0.00311316	991.317	1000			0.0269531	0.00517126	0.00342306
																					1174	8.20468	0.273827	0.155664	0.0132845	0.0184824	0.0115258	0.00210038	0.00310053	991.353	1000			0.0268438	0.00515029	0.00340917
																					1175	8.17141	0.272716	0.155033	0.0132306	0.0184074	0.0114791	0.00209186	0.00308796	991.388	1000			0.0267349	0.00512941	0.00339535
																					1176	8.13828	0.271611	0.154404	0.013177	0.0183328	0.0114325	0.00208338	0.00307544	991.423	1000			0.0266265	0.0051086	0.00338158
																					1177	8.10528	0.270509	0.153778	0.0131235	0.0182585	0.0113862	0.00207493	0.00306297	991.457	1000			0.0265185	0.00508789	0.00336787
																					1178	8.07241	0.269412	0.153154	0.0130703	0.0181844	0.01134	0.00206652	0.00305055	991.492	1000			0.026411	0.00506726	0.00335421
																					1179	8.03967	0.26832	0.152533	0.0130173	0.0181107	0.011294	0.00205814	0.00303817	991.526	1000			0.0263039	0.00504671	0.00334061
																					1180	8.00707	0.267232	0.151915	0.0129645	0.0180372	0.0112482	0.00204979	0.00302585	991.561	1000			0.0261972	0.00502624	0.00332706
																					1181	7.9746	0.266148	0.151299	0.012912	0.0179641	0.0112026	0.00204148	0.00301358	991.595	1000			0.026091	0.00500586	0.00331357
																					1182	7.94226	0.265069	0.150685	0.0128596	0.0178912	0.0111572	0.0020332	0.00300136	991.629	1000			0.0259852	0.00498556	0.00330013
																					1183	7.91006	0.263994	0.150074	0.0128075	0.0178187	0.0111119	0.00202496	0.00298919	991.663	1000			0.0258798	0.00496535	0.00328675
																					1184	7.87798	0.262923	0.149466	0.0127555	0.0177464	0.0110669	0.00201674	0.00297707	991.697	1000			0.0257749	0.00494521	0.00327342
																					1185	7.84603	0.261857	0.14886	0.0127038	0.0176745	0.011022	0.00200857	0.002965	991.731	1000			0.0256704	0.00492516	0.00326015
																					1186	7.81422	0.260795	0.148256	0.0126523	0.0176028	0.0109773	0.00200042	0.00295298	991.764	1000			0.0255663	0.00490519	0.00324693
																					1187	7.78253	0.259738	0.147655	0.012601	0.0175314	0.0109328	0.00199231	0.002941	991.797	1000			0.0254626	0.00488529	0.00323376
																					1188	7.75097	0.258684	0.147056	0.0125499	0.0174603	0.0108885	0.00198423	0.00292908	991.831	1000			0.0253593	0.00486548	0.00322065
																					1189	7.71954	0.257635	0.14646	0.012499	0.0173895	0.0108443	0.00197618	0.0029172	991.864	1000			0.0252565	0.00484575	0.00320759
																					1190	7.68824	0.256591	0.145866	0.0124483	0.017319	0.0108003	0.00196817	0.00290537	991.897	1000			0.0251541	0.0048261	0.00319458
																					1191	7.65706	0.25555	0.145274	0.0123978	0.0172488	0.0107565	0.00196019	0.00289359	991.93	1000			0.0250521	0.00480653	0.00318163
																					1192	7.62601	0.254514	0.144685	0.0123475	0.0171788	0.0107129	0.00195224	0.00288185	991.962	1000			0.0249505	0.00478704	0.00316873
																					1193	7.59509	0.253482	0.144098	0.0122975	0.0171092	0.0106695	0.00194432	0.00287017	991.995	1000			0.0248493	0.00476763	0.00315588
																					1194	7.56429	0.252454	0.143514	0.0122476	0.0170398	0.0106262	0.00193644	0.00285853	992.027	1000			0.0247486	0.0047483	0.00314308
																					1195	7.53361	0.25143	0.142932	0.0121979	0.0169707	0.0105831	0.00192859	0.00284694	992.06	1000			0.0246482	0.00472904	0.00313033
																					1196	7.50306	0.250411	0.142353	0.0121485	0.0169019	0.0105402	0.00192077	0.00283539	992.092	1000			0.0245482	0.00470987	0.00311764
																					1197	7.47264	0.249395	0.141775	0.0120992	0.0168333	0.0104975	0.00191298	0.00282389	992.124	1000			0.0244487	0.00469077	0.003105
																					1198	7.44234	0.248384	0.1412	0.0120501	0.0167651	0.0104549	0.00190522	0.00281244	992.156	1000			0.0243496	0.00467174	0.00309241
																					1199	7.41216	0.247377	0.140628	0.0120013	0.0166971	0.0104125	0.00189749	0.00280104	992.188	1000			0.0242508	0.0046528	0.00307987
																					1200	7.3821	0.246374	0.140058	0.0119526	0.0166294	0.0103703	0.0018898	0.00278968	992.22	1000			0.0241525	0.00463393	0.00306738
																					1201	7.35216	0.245374	0.13949	0.0119041	0.0165619	0.0103282	0.00188214	0.00277837	992.251	1000			0.0240545	0.00461514	0.00305494
																					1202	7.32235	0.244379	0.138924	0.0118559	0.0164948	0.0102863	0.0018745	0.0027671	992.282	1000			0.023957	0.00459643	0.00304255
																					1203	7.29266	0.243388	0.138361	0.0118078	0.0164279	0.0102446	0.0018669	0.00275588	992.314	1000			0.0238598	0.00457779	0.00303021
																					1204	7.26308	0.242401	0.137799	0.0117599	0.0163613	0.0102031	0.00185933	0.0027447	992.345	1000			0.0237631	0.00455922	0.00301793
																					1205	7.23363	0.241419	0.137241	0.0117122	0.0162949	0.0101617	0.00185179	0.00273357	992.376	1000			0.0236667	0.00454074	0.00300569
																					1206	7.2043	0.24044	0.136684	0.0116647	0.0162289	0.0101205	0.00184428	0.00272249	992.407	1000			0.0235708	0.00452232	0.0029935
																					1207	7.17509	0.239465	0.13613	0.0116174	0.016163	0.0100795	0.0018368	0.00271145	992.438	1000			0.0234752	0.00450398	0.00298136
																					1208	7.14599	0.238493	0.135578	0.0115703	0.0160975	0.0100386	0.00182936	0.00270045	992.468	1000			0.02338	0.00448572	0.00296927
																					1209	7.11701	0.237526	0.135028	0.0115234	0.0160322	0.00999789	0.00182194	0.0026895	992.499	1000			0.0232852	0.00446753	0.00295723
																					1210	7.08815	0.236563	0.134481	0.0114767	0.0159672	0.00995735	0.00181455	0.0026786	992.529	1000			0.0231908	0.00444941	0.00294524
																					1211	7.05941	0.235604	0.133935	0.0114301	0.0159025	0.00991697	0.00180719	0.00266773	992.56	1000			0.0230967	0.00443137	0.00293329
																					1212	7.03078	0.234648	0.133392	0.0113838	0.015838	0.00987675	0.00179986	0.00265692	992.59	1000			0.0230031	0.0044134	0.0029214
																					1213	7.00227	0.233697	0.132851	0.0113376	0.0157738	0.0098367	0.00179256	0.00264614	992.62	1000			0.0229098	0.0043955	0.00290955
																					1214	6.97388	0.232749	0.132312	0.0112916	0.0157098	0.00979681	0.0017853	0.00263541	992.65	1000			0.0228169	0.00437768	0.00289775
																					1215	6.9456	0.231805	0.131776	0.0112459	0.0156461	0.00975709	0.00177806	0.00262473	992.68	1000			0.0227243	0.00435993	0.002886
																					1216	6.91743	0.230865	0.131242	0.0112003	0.0155826	0.00971752	0.00177085	0.00261408	992.709	1000			0.0226322	0.00434225	0.0028743
																					1217	6.88938	0.229929	0.130709	0.0111548	0.0155195	0.00967811	0.00176366	0.00260348	992.739	1000			0.0225404	0.00432464	0.00286265
																					1218	6.86144	0.228997	0.130179	0.0111096	0.0154565	0.00963887	0.00175651	0.00259292	992.768	1000			0.022449	0.0043071	0.00285104
																					1219	6.83362	0.228068	0.129651	0.0110646	0.0153938	0.00959978	0.00174939	0.00258241	992.798	1000			0.022358	0.00428964	0.00283948
																					1220	6.80591	0.227143	0.129126	0.0110197	0.0153314	0.00956085	0.0017423	0.00257194	992.827	1000			0.0222673	0.00427224	0.00282796
																					1221	6.77831	0.226222	0.128602	0.010975	0.0152692	0.00952208	0.00173523	0.00256151	992.856	1000			0.022177	0.00425492	0.00281649
																					1222	6.75082	0.225305	0.128081	0.0109305	0.0152073	0.00948347	0.00172819	0.00255112	992.885	1000			0.0220871	0.00423766	0.00280507
																					1223	6.72345	0.224391	0.127561	0.0108862	0.0151457	0.00944501	0.00172119	0.00254078	992.914	1000			0.0219975	0.00422048	0.0027937
																					1224	6.69618	0.223481	0.127044	0.010842	0.0150842	0.00940671	0.00171421	0.00253047	992.942	1000			0.0219083	0.00420337	0.00278237
																					1225	6.66903	0.222575	0.126529	0.0107981	0.0150231	0.00936857	0.00170726	0.00252021	992.971	1000			0.0218195	0.00418632	0.00277109
																					1226	6.64199	0.221673	0.126016	0.0107543	0.0149622	0.00933058	0.00170033	0.00250999	993	1000			0.021731	0.00416934	0.00275985
																					1227	6.61505	0.220774	0.125505	0.0107107	0.0149015	0.00929274	0.00169344	0.00249981	993.028	1000			0.0216429	0.00415244	0.00274866
																					1228	6.58823	0.219878	0.124996	0.0106672	0.0148411	0.00925506	0.00168657	0.00248968	993.056	1000			0.0215551	0.0041356	0.00273751
																					1229	6.56151	0.218987	0.124489	0.010624	0.0147809	0.00921753	0.00167973	0.00247958	993.084	1000			0.0214677	0.00411883	0.00272641
																					1230	6.5349	0.218099	0.123984	0.0105809	0.0147209	0.00918015	0.00167292	0.00246953	993.112	1000			0.0213807	0.00410213	0.00271535
																					1231	6.5084	0.217214	0.123481	0.010538	0.0146612	0.00914292	0.00166614	0.00245951	993.14	1000			0.021294	0.00408549	0.00270434
																					1232	6.48201	0.216334	0.122981	0.0104953	0.0146018	0.00910585	0.00165938	0.00244954	993.168	1000			0.0212076	0.00406892	0.00269338
																					1233	6.45573	0.215456	0.122482	0.0104527	0.0145426	0.00906892	0.00165265	0.0024396	993.196	1000			0.0211216	0.00405242	0.00268246
																					1234	6.42955	0.214583	0.121985	0.0104103	0.0144836	0.00903215	0.00164595	0.00242971	993.223	1000			0.021036	0.00403599	0.00267158
																					1235	6.40348	0.213712	0.12149	0.0103681	0.0144249	0.00899552	0.00163927	0.00241986	993.251	1000			0.0209507	0.00401963	0.00266074
																					1236	6.37751	0.212846	0.120998	0.010326	0.0143664	0.00895904	0.00163263	0.00241005	993.278	1000			0.0208657	0.00400333	0.00264995
																					1237	6.35165	0.211983	0.120507	0.0102842	0.0143081	0.00892271	0.00162601	0.00240027	993.306	1000			0.0207811	0.00398709	0.00263921
																					1238	6.32589	0.211123	0.120018	0.0102425	0.0142501	0.00888653	0.00161941	0.00239054	993.333	1000			0.0206968	0.00397092	0.00262851
																					1239	6.30024	0.210267	0.119532	0.0102009	0.0141923	0.00885049	0.00161285	0.00238085	993.36	1000			0.0206129	0.00395482	0.00261785
																					1240	6.27469	0.209414	0.119047	0.0101596	0.0141348	0.0088146	0.00160631	0.00237119	993.387	1000			0.0205293	0.00393878	0.00260723
																					1241	6.24925	0.208565	0.118564	0.0101184	0.0140774	0.00877886	0.00159979	0.00236158	993.414	1000			0.0204461	0.00392281	0.00259666
																					1242	6.2239	0.207719	0.118084	0.0100773	0.0140204	0.00874326	0.0015933	0.002352	993.44	1000			0.0203631	0.0039069	0.00258613
																					1243	6.19867	0.206877	0.117605	0.0100365	0.0139635	0.00870781	0.00158684	0.00234246	993.467	1000			0.0202806	0.00389106	0.00257564
																					1244	6.17353	0.206038	0.117128	0.00999578	0.0139069	0.0086725	0.00158041	0.00233296	993.493	1000			0.0201983	0.00387528	0.0025652
																					1245	6.14849	0.205203	0.116653	0.00995524	0.0138505	0.00863733	0.001574	0.0023235	993.52	1000			0.0201164	0.00385957	0.0025548
																					1246	6.12356	0.204371	0.11618	0.00991488	0.0137943	0.0086023	0.00156762	0.00231408	993.546	1000			0.0200348	0.00384392	0.00254444
																					1247	6.09873	0.203542	0.115709	0.00987467	0.0137384	0.00856742	0.00156126	0.0023047	993.572	1000			0.0199536	0.00382833	0.00253412
																					1248	6.074	0.202716	0.115239	0.00983463	0.0136827	0.00853268	0.00155493	0.00229535	993.598	1000			0.0198727	0.00381281	0.00252384
																					1249	6.04937	0.201894	0.114772	0.00979475	0.0136272	0.00849808	0.00154862	0.00228604	993.624	1000			0.0197921	0.00379734	0.00251361
																					1250	6.02484	0.201076	0.114307	0.00975503	0.0135719	0.00846362	0.00154234	0.00227677	993.65	1000			0.0197118	0.00378195	0.00250341
																					1251	6.00041	0.20026	0.113843	0.00971547	0.0135169	0.0084293	0.00153609	0.00226754	993.676	1000			0.0196319	0.00376661	0.00249326
																					1252	5.97607	0.199448	0.113382	0.00967607	0.0134621	0.00839511	0.00152986	0.00225835	993.701	1000			0.0195523	0.00375134	0.00248315
																					1253	5.95184	0.198639	0.112922	0.00963684	0.0134075	0.00836107	0.00152366	0.00224919	993.727	1000			0.019473	0.00373612	0.00247308
																					1254	5.92771	0.197834	0.112464	0.00959776	0.0133531	0.00832717	0.00151748	0.00224007	993.752	1000			0.019394	0.00372097	0.00246305
																					1255	5.90367	0.197032	0.112008	0.00955884	0.013299	0.0082934	0.00151132	0.00223098	993.778	1000			0.0193154	0.00370588	0.00245307
																					1256	5.87973	0.196233	0.111554	0.00952007	0.013245	0.00825977	0.0015052	0.00222194	993.803	1000			0.0192371	0.00369086	0.00244312
																					1257	5.85589	0.195437	0.111101	0.00948147	0.0131913	0.00822627	0.00149909	0.00221293	993.828	1000			0.0191591	0.00367589	0.00243321
																					1258	5.83214	0.194644	0.110651	0.00944302	0.0131378	0.00819291	0.00149301	0.00220395	993.853	1000			0.0190814	0.00366098	0.00242334
																					1259	5.80849	0.193855	0.110202	0.00940473	0.0130846	0.00815969	0.00148696	0.00219502	993.878	1000			0.019004	0.00364614	0.00241352
																					1260	5.78493	0.193069	0.109755	0.00936659	0.0130315	0.0081266	0.00148093	0.00218611	993.903	1000			0.0189269	0.00363135	0.00240373
																					1261	5.76148	0.192286	0.10931	0.00932861	0.0129787	0.00809365	0.00147492	0.00217725	993.928	1000			0.0188502	0.00361663	0.00239398
																					1262	5.73811	0.191506	0.108867	0.00929078	0.012926	0.00806083	0.00146894	0.00216842	993.952	1000			0.0187737	0.00360196	0.00238428
																					1263	5.71484	0.19073	0.108425	0.00925311	0.0128736	0.00802814	0.00146299	0.00215963	993.977	1000			0.0186976	0.00358735	0.00237461
																					1264	5.69167	0.189956	0.107986	0.00921558	0.0128214	0.00799559	0.00145705	0.00215087	994.001	1000			0.0186218	0.00357281	0.00236498
																					1265	5.66859	0.189186	0.107548	0.00917821	0.0127694	0.00796316	0.00145114	0.00214215	994.025	1000			0.0185463	0.00355832	0.00235539
																					1266	5.6456	0.188419	0.107112	0.00914099	0.0127176	0.00793087	0.00144526	0.00213346	994.05	1000			0.0184711	0.00354389	0.00234584
																					1267	5.62271	0.187655	0.106677	0.00910393	0.0126661	0.00789871	0.0014394	0.00212481	994.074	1000			0.0183962	0.00352952	0.00233632
																					1268	5.59991	0.186894	0.106245	0.00906701	0.0126147	0.00786668	0.00143356	0.00211619	994.098	1000			0.0183216	0.00351521	0.00232685
																					1269	5.5772	0.186136	0.105814	0.00903024	0.0125636	0.00783478	0.00142775	0.00210761	994.122	1000			0.0182473	0.00350095	0.00231741
																					1270	5.55458	0.185381	0.105385	0.00899362	0.0125126	0.00780301	0.00142196	0.00209907	994.146	1000			0.0181733	0.00348675	0.00230802
																					1271	5.53206	0.184629	0.104957	0.00895715	0.0124619	0.00777137	0.00141619	0.00209055	994.169	1000			0.0180996	0.00347262	0.00229866
																					1272	5.50963	0.183881	0.104532	0.00892083	0.0124113	0.00773985	0.00141045	0.00208208	994.193	1000			0.0180262	0.00345853	0.00228934
																					1273	5.48728	0.183135	0.104108	0.00888466	0.012361	0.00770847	0.00140473	0.00207363	994.217	1000			0.0179531	0.00344451	0.00228005
																					1274	5.46503	0.182393	0.103686	0.00884863	0.0123109	0.00767721	0.00139903	0.00206522	994.24	1000			0.0178803	0.00343054	0.00227081
																					1275	5.44287	0.181653	0.103265	0.00881275	0.012261	0.00764608	0.00139336	0.00205685	994.263	1000			0.0178078	0.00341663	0.0022616
																					1276	5.4208	0.180916	0.102847	0.00877701	0.0122112	0.00761507	0.00138771	0.00204851	994.287	1000			0.0177356	0.00340278	0.00225243
																					1277	5.39882	0.180183	0.10243	0.00874142	0.0121617	0.00758419	0.00138208	0.0020402	994.31	1000			0.0176637	0.00338898	0.00224329
																					1278	5.37693	0.179452	0.102014	0.00870597	0.0121124	0.00755344	0.00137648	0.00203193	994.333	1000			0.017592	0.00337523	0.0022342
																					1279	5.35512	0.178724	0.101601	0.00867067	0.0120633	0.00752281	0.0013709	0.00202369	994.356	1000			0.0175207	0.00336155	0.00222514
																					1280	5.33341	0.178	0.101189	0.00863551	0.0120144	0.0074923	0.00136534	0.00201548	994.379	1000			0.0174496	0.00334792	0.00221611
																					1281	5.31178	0.177278	0.100778	0.00860049	0.0119656	0.00746192	0.0013598	0.00200731	994.402	1000			0.0173789	0.00333434	0.00220713
																					1282	5.29024	0.176559	0.10037	0.00856561	0.0119171	0.00743166	0.00135429	0.00199917	994.424	1000			0.0173084	0.00332082	0.00219818
																					1283	5.26879	0.175843	0.0999625	0.00853088	0.0118688	0.00740152	0.0013488	0.00199106	994.447	1000			0.0172382	0.00330735	0.00218926
																					1284	5.24742	0.17513	0.0995571	0.00849628	0.0118207	0.00737151	0.00134333	0.00198299	994.469	1000			0.0171683	0.00329394	0.00218039
																					1285	5.22614	0.17442	0.0991534	0.00846183	0.0117727	0.00734162	0.00133788	0.00197495	994.492	1000			0.0170987	0.00328058	0.00217154
																					1286	5.20495	0.173712	0.0987513	0.00842752	0.011725	0.00731185	0.00133245	0.00196694	994.514	1000			0.0170294	0.00326728	0.00216274
																					1287	5.18384	0.173008	0.0983509	0.00839334	0.0116775	0.0072822	0.00132705	0.00195896	994.536	1000			0.0169603	0.00325403	0.00215397
																					1288	5.16282	0.172306	0.0979521	0.00835931	0.0116301	0.00725267	0.00132167	0.00195102	994.559	1000			0.0168915	0.00324084	0.00214523
																					1289	5.14189	0.171608	0.0975549	0.00832541	0.0115829	0.00722326	0.00131631	0.00194311	994.581	1000			0.016823	0.00322769	0.00213653
																					1290	5.12104	0.170912	0.0971593	0.00829165	0.011536	0.00719397	0.00131097	0.00193523	994.603	1000			0.0167548	0.00321461	0.00212787
																					1291	5.10027	0.170219	0.0967653	0.00825803	0.0114892	0.00716479	0.00130566	0.00192738	994.624	1000			0.0166869	0.00320157	0.00211924
																					1292	5.07959	0.169528	0.0963729	0.00822454	0.0114426	0.00713574	0.00130036	0.00191956	994.646	1000			0.0166192	0.00318859	0.00211065
																					1293	5.05899	0.168841	0.0959821	0.00819119	0.0113962	0.0071068	0.00129509	0.00191178	994.668	1000			0.0165518	0.00317566	0.00210209
																					1294	5.03847	0.168156	0.0955929	0.00815797	0.01135	0.00707798	0.00128984	0.00190403	994.69	1000			0.0164847	0.00316278	0.00209356
																					1295	5.01804	0.167474	0.0952052	0.00812489	0.011304	0.00704928	0.00128461	0.00189631	994.711	1000			0.0164178	0.00314995	0.00208508
																					1296	4.99769	0.166795	0.0948192	0.00809194	0.0112581	0.0070207	0.0012794	0.00188862	994.733	1000			0.0163513	0.00313718	0.00207662
																					1297	4.97743	0.166119	0.0944347	0.00805913	0.0112125	0.00699223	0.00127421	0.00188096	994.754	1000			0.016285	0.00312446	0.0020682
																					1298	4.95724	0.165445	0.0940517	0.00802645	0.011167	0.00696387	0.00126904	0.00187333	994.775	1000			0.0162189	0.00311179	0.00205981
																					1299	4.93714	0.164774	0.0936703	0.0079939	0.0111217	0.00693563	0.0012639	0.00186573	994.796	1000			0.0161532	0.00309917	0.00205146
																					1300	4.91712	0.164106	0.0932905	0.00796148	0.0110766	0.00690751	0.00125877	0.00185817	994.818	1000			0.0160877	0.0030866	0.00204314
																					1301	4.89718	0.163441	0.0929122	0.0079292	0.0110317	0.0068795	0.00125367	0.00185063	994.839	1000			0.0160224	0.00307409	0.00203486
																					1302	4.87732	0.162778	0.0925354	0.00789704	0.010987	0.0068516	0.00124858	0.00184313	994.859	1000			0.0159574	0.00306162	0.0020266
																					1303	4.85754	0.162118	0.0921602	0.00786502	0.0109424	0.00682382	0.00124352	0.00183566	994.88	1000			0.0158927	0.00304921	0.00201839
																					1304	4.83785	0.16146	0.0917865	0.00783313	0.010898	0.00679615	0.00123848	0.00182821	994.901	1000			0.0158283	0.00303684	0.0020102
																					1305	4.81823	0.160806	0.0914143	0.00780136	0.0108538	0.00676859	0.00123345	0.0018208	994.922	1000			0.0157641	0.00302453	0.00200205
																					1306	4.79869	0.160154	0.0910436	0.00776973	0.0108098	0.00674114	0.00122845	0.00181341	994.942	1000			0.0157002	0.00301226	0.00199393
																					1307	4.77923	0.159504	0.0906744	0.00773822	0.010766	0.0067138	0.00122347	0.00180606	994.963	1000			0.0156365	0.00300005	0.00198585
																					1308	4.75985	0.158857	0.0903067	0.00770684	0.0107223	0.00668658	0.00121851	0.00179874	994.983	1000			0.0155731	0.00298788	0.00197779
																					1309	4.74055	0.158213	0.0899405	0.00767559	0.0106789	0.00665946	0.00121357	0.00179144	995.004	1000			0.01551	0.00297576	0.00196977
																					1310	4.72133	0.157572	0.0895758	0.00764446	0.0106356	0.00663246	0.00120865	0.00178418	995.024	1000			0.0154471	0.0029637	0.00196178
																					1311	4.70218	0.156933	0.0892125	0.00761347	0.0105924	0.00660556	0.00120375	0.00177694	995.044	1000			0.0153844	0.00295168	0.00195383
																					1312	4.68311	0.156296	0.0888507	0.00758259	0.0105495	0.00657878	0.00119887	0.00176974	995.064	1000			0.015322	0.00293971	0.00194591
																					1313	4.66412	0.155663	0.0884904	0.00755184	0.0105067	0.0065521	0.001194	0.00176256	995.084	1000			0.0152599	0.00292779	0.00193802
																					1314	4.64521	0.155031	0.0881316	0.00752122	0.0104641	0.00652553	0.00118916	0.00175541	995.104	1000			0.015198	0.00291592	0.00193016
																					1315	4.62637	0.154403	0.0877742	0.00749072	0.0104217	0.00649907	0.00118434	0.0017483	995.124	1000			0.0151364	0.00290409	0.00192233
																					1316	4.60761	0.153777	0.0874183	0.00746035	0.0103794	0.00647271	0.00117954	0.00174121	995.144	1000			0.015075	0.00289232	0.00191453
																					1317	4.58893	0.153153	0.0870638	0.00743009	0.0103373	0.00644647	0.00117475	0.00173415	995.163	1000			0.0150139	0.00288059	0.00190677
																					1318	4.57032	0.152532	0.0867108	0.00739996	0.0102954	0.00642032	0.00116999	0.00172711	995.183	1000			0.014953	0.00286891	0.00189904
																					1319	4.55179	0.151913	0.0863591	0.00736996	0.0102536	0.00639429	0.00116525	0.00172011	995.203	1000			0.0148924	0.00285727	0.00189134
																					1320	4.53333	0.151297	0.0860089	0.00734007	0.0102121	0.00636836	0.00116052	0.00171313	995.222	1000			0.014832	0.00284569	0.00188367
																					1321	4.51494	0.150684	0.0856602	0.0073103	0.0101706	0.00634254	0.00115581	0.00170619	995.241	1000			0.0147718	0.00283415	0.00187603
																					1322	4.49664	0.150073	0.0853128	0.00728066	0.0101294	0.00631682	0.00115113	0.00169927	995.261	1000			0.0147119	0.00282265	0.00186842
																					1323	4.4784	0.149464	0.0849668	0.00725114	0.0100883	0.0062912	0.00114646	0.00169238	995.28	1000			0.0146523	0.00281121	0.00186085
																					1324	4.46024	0.148858	0.0846223	0.00722173	0.0100474	0.00626569	0.00114181	0.00168552	995.299	1000			0.0145929	0.00279981	0.0018533
																					1325	4.44215	0.148254	0.0842791	0.00719245	0.0100067	0.00624028	0.00113718	0.00167868	995.318	1000			0.0145337	0.00278845	0.00184578
																						236403	7549.18	3982.75	374.193	535.781	318.363	53.5606	87.6139	995.318	249304			0.769706	0.14751	0.0977968
																									248309

### Sheet: S6c HA CFuw
		Cohort		Treatment	Effect size			The aim of this sheet is to model a counterfactual for a given cohort, treatment group and effect size assumption.														Alive				Died							New admissions to
	STEP 6C	Hospital admissions		Untreated	Weak				Changes from the status quo model occur through changed transition probabilities from the place of care (transition weights).													Home	Hospital	CH	Hospice	Home	Hospital	CH	Hospice	DEAD	ALL			Hospital	CH	Hospice
																					0	0	1000	0	0	0	0	0	0	0	1000			0	0	0
																					1	34.259	951.564	3.44885	0.141	0	10.5876	0	0	10.5876	1000			0	3.44885	0.141
																					2	66.6024	905.724	6.66914	0.287821	0.0268215	10.0748	0.0197791	0.0081301	20.7171	1000			0.250368	3.29258	0.156868
		MODEL OUTPUTS												Transition weights							3	97.1331	862.34	9.67401	0.439144	0.0521433	9.58944	0.0382474	0.0165958	30.4135	1000			0.486693	3.14467	0.171833
				Mortality (QUINTILES)											Home to hospital		Fixed	1			4	125.949	821.281	12.4759	0.593795	0.0760459	9.13011	0.0554803	0.0253212	39.7005	1000			0.709733	3.00465	0.185943
			Life days	33 days	76 days	136 days	202 days	784 days							Home to CH		Fixed	1			5	153.141	782.421	15.0865	0.750728	0.0986057	8.6954	0.0715489	0.0342384	48.6003	1000			0.920201	2.87212	0.199245
		Model	146.63	0.201444	0.403006	0.602328	0.746232	0.994756							Home to hospice		Fixed	1			6	178.798	745.643	17.5169	0.909015	0.119895	8.28397	0.0865207	0.0432872	57.134	1000			1.11878	2.74665	0.211782
		SQ	146.583	0.200081	0.401985	0.601497	0.74501	0.995027							Hospital to home			0.892			7	203.001	710.832	19.7776	1.06783	0.139981	7.89457	0.100459	0.0524141	65.3214	1000			1.30609	2.62788	0.223594
		Difference	0.0473368	0.00136324	0.00102026	0.00083115	0.00122241	0.000270714							Hospital to CH		Fixed	1			8	225.829	677.885	21.8784	1.22646	0.15893	7.52601	0.113424	0.0615717	73.1813	1000			1.48277	2.51544	0.234721
															Hospital to hospice		Fixed	1			9	247.355	646.7	23.8288	1.38427	0.176802	7.17717	0.125472	0.0707183	80.7315	1000			1.64936	2.40899	0.2452
					Outcomes										CH to home		Fixed	1			10	267.651	617.182	25.6375	1.54069	0.193656	6.847	0.136658	0.0798174	87.9886	1000			1.80642	2.30822	0.255065
			Deaths in	Home	Hospital	Care Home	Hospice	ALL							CH to hospital		Fixed	1			11	286.78	589.243	27.3129	1.69526	0.209545	6.53448	0.147031	0.0888369	94.9685	1000			1.95446	2.2128	0.264349
			Model	0.244727	0.610181	0.0689232	0.0709258	0.994756							Hospice to home		Fixed	1			12	304.808	562.796	28.8629	1.84754	0.224522	6.23867	0.156639	0.0977491	101.686	1000			2.09397	2.12246	0.273083
			Untreated	0.244548				0.995027							Death at home		Fixed	1			13	321.791	537.762	30.2948	1.99719	0.238635	5.95866	0.165528	0.10653	108.155	1000			2.22539	2.03692	0.281298
			Difference	0.000178441											Death in hospital		Fixed	1			14	337.787	514.063	31.6157	2.14389	0.251932	5.6936	0.17374	0.115158	114.39	1000			2.34918	1.95593	0.28902
															Death in CH		Fixed	1			15	352.849	491.63	32.8322	2.2874	0.264455	5.4427	0.181315	0.123618	120.402	1000			2.46574	1.87923	0.296276
			Other	Home	Hospital	Care Home	Hospice	ALL							Death in hospice		Fixed	1			16	367.026	470.392	33.9505	2.4275	0.276247	5.20518	0.188292	0.131892	126.204	1000			2.57545	1.8066	0.303092
			Days in	109.999	31.329	4.83526	0.467024	146.63							Death to 33 days			0.955			17	380.366	450.287	34.9767	2.56401	0.287346	4.98033	0.194706	0.13997	131.806	1000			2.67869	1.73782	0.30949
			Admits in		1.79643	0.142663	0.0772915								Death 34-76 days			0.911			18	392.915	431.252	35.9162	2.6968	0.29779	4.76746	0.200591	0.147842	137.22	1000			2.77581	1.67268	0.315494
															Death 77-136 days			0.9475			19	404.714	413.231	36.7743	2.82576	0.307615	4.56593	0.205979	0.155498	142.455	1000			2.86713	1.61098	0.321124
			365 days	Home	Hospital	Care Home	Hospice								Death 137-202 days			0.959			20	415.804	396.169	37.556	2.9508	0.316852	4.37513	0.2109	0.162934	147.52	1000			2.95297	1.55254	0.3264
			Deaths in	0.217059	0.56949	0.0638637	0.0639662								Death 203-784 days			0.965			21	426.223	380.013	38.2659	3.07188	0.325535	4.19448	0.215383	0.170144	152.426	1000			3.03362	1.49718	0.331342
			Days in	99.4297	30.1797	4.57143	0.430927														22	436.007	364.716	38.9085	3.18895	0.333692	4.02343	0.219454	0.177125	157.18	1000			3.10936	1.44474	0.335966
			Admits in		1.71963	0.135324	0.0700793														23	445.189	350.231	39.488	3.302	0.341351	3.86147	0.22314	0.183876	161.79	1000			3.18045	1.39506	0.340292
														TRANSITION PROBABILITIES (24hr)							24	453.803	336.514	40.0083	3.41105	0.348541	3.70811	0.226463	0.190395	166.263	1000			3.24715	1.348	0.344333
														Home	Hospital	Care Home	Hospice	Dead	SUM		25	461.879	323.524	40.473	3.51609	0.355284	3.56288	0.229447	0.196682	170.607	1000			3.30969	1.3034	0.348106
													Home to	0.991051	0.00718843	0.000314701	0.000662528	0.000782904	1		26	469.446	311.222	40.8858	3.61717	0.361607	3.42535	0.232112	0.202739	174.829	1000			3.36829	1.26114	0.351625
		MODEL INPUTS			N=	1000	Horizon=	146.583					Hospt to	0.034259	0.951564	0.00344885	0.000141	0.0105876	1		27	476.53	299.571	41.2498	3.71432	0.367531	3.2951	0.234479	0.208567	178.935	1000			3.42317	1.2211	0.354903
				Home	Hospital	Care Home	Hospice	ALL					CH to	0.0140384	0.00118858	0.979038		0.00573498	1		28	483.158	288.535	41.5683	3.8076	0.373077	3.17174	0.236567	0.214169	182.93	1000			3.47453	1.18314	0.357954
			Start pop	0	1	0	0	1					Hospc to	0.0135971			0.928743	0.0576603	1		29	489.355	278.082	41.8441	3.89707	0.378267	3.0549	0.238393	0.219547	186.821	1000			3.52256	1.14717	0.360789
																					30	495.143	268.18	42.08	3.9828	0.383118	2.94422	0.239975	0.224706	190.613	1000			3.56743	1.11307	0.363421
														TRANSITION PROBABILITIES (24hr)							31	500.545	258.8	42.2787	4.06485	0.38765	2.83939	0.241328	0.229649	194.311	1000			3.60932	1.08074	0.36586
														Home	Hospital	Care Home	Hospice	Dead	SUM		32	505.581	249.913	42.4425	4.14332	0.391879	2.74007	0.242467	0.234381	197.92	1000			3.64838	1.05009	0.368116
	Notes on Transition weights in the Counterfactual models:												Home to	0.990089	0.00718843	0.000314701	0.000662528	0.00174508	1		33	510.271	241.493	42.5739	4.21828	0.395821	2.64598	0.243407	0.238905	201.444	1000			3.68478	1.02102	0.370199
													Hospt to	0.034259	0.938552	0.00344885	0.000141	0.0235995	1		34	514.142	230.372	42.3748	3.99089	0.89046	5.69912	0.544228	0.542148	209.12	1000			3.71865	0.993457	0.372119
	The status quo (SQ) sheet established the transition probabilities for the cohort pooled (treated and untreated).												CH to	0.0140384	0.00118858	0.97199		0.0127831	1		35	517.588	219.962	42.1442	3.79682	0.897216	5.43667	0.541683	0.512923	216.509	1000			3.74624	0.956321	0.373116
													Hospc to	0.0135971			0.857879	0.128524	1		36	520.637	210.217	41.8853	3.63114	0.903229	5.19101	0.538736	0.48798	223.63	1000			3.77074	0.921504	0.373931
	In the counterfactual (CF) sheets we already established in step 4 what we think the place of death																				37	523.316	201.092	41.6009	3.48966	0.908551	4.96102	0.535425	0.466687	230.501	1000			3.79235	0.888852	0.374577
		outcomes are under different regimens (treated | untreated) and different effect assumptions (mid, strong, weak)												TRANSITION PROBABILITIES (24hr)							38	525.65	192.546	41.2939	3.36877	0.913226	4.74567	0.53179	0.448503	237.141	1000			3.81127	0.858224	0.375066
														Home	Hospital	Care Home	Hospice	Dead	SUM		39	527.663	184.542	40.9667	3.26541	0.9173	4.544	0.527866	0.432967	243.563	1000			3.82768	0.829487	0.375407
	In the CF sheets we then assume that hospital SPC for the community-dwelling sample can only change transition probability from												Home to	0.989366	0.00718843	0.000314701	0.000662528	0.0024687	1		40	529.375	177.044	40.6218	3.17694	0.920811	4.35511	0.523684	0.419682	249.782	1000			3.84176	0.802515	0.375612
		hosptial to home but that it does not change probability of transition from other places once admitted											Hospt to	0.034259	0.928766	0.00344885	0.000141	0.0333854	1		41	530.807	170.019	40.2611	3.10112	0.923799	4.17816	0.519274	0.408311	255.812	1000			3.85366	0.777194	0.375689
			(absent evidence to inform such analysis).										CH to	0.0140384	0.00118858	0.966689		0.0180839	1		42	531.979	163.435	39.8868	3.03603	0.926299	4.01236	0.514664	0.398567	261.664	1000			3.86353	0.753416	0.375647
													Hospc to	0.0135971			0.804585	0.181818	1		43	532.907	157.264	39.5007	2.98005	0.928343	3.85699	0.509879	0.390202	267.349	1000			3.8715	0.731077	0.375495
	Cochrane reviews give us benchmarked PoD for home only (see Sheet 3c).																				44	533.608	151.478	39.1044	2.93176	0.929962	3.71135	0.504943	0.383006	272.878	1000			3.87771	0.710086	0.37524
														TRANSITION PROBABILITIES (24hr)							45	534.098	146.052	38.6994	2.88998	0.931186	3.5748	0.499876	0.3768	278.261	1000			3.88228	0.690352	0.374889
	Because probability of death differs by place, by moving people between places we impact survival in the model, which													Home	Hospital	Care Home	Hospice	Dead	SUM		46	534.391	140.963	38.2872	2.85371	0.932041	3.44676	0.4947	0.371431	283.506	1000			3.88532	0.671793	0.374448
		we can’t allow because treatment should not impact survival in our assumptions. Therefore we adjust survival											Home to	0.989188	0.00718843	0.000314701	0.000662528	0.00264656	1		47	534.5	136.188	37.8691	2.82206	0.932552	3.32665	0.489431	0.366768	288.621	1000			3.88694	0.654333	0.373925
			using weights to keep survival constant across CF scenarios. By applying constant weights across										Hospt to	0.034259	0.92636	0.00344885	0.000141	0.0357907	1		48	534.438	131.706	37.4463	2.79431	0.932743	3.21396	0.484086	0.362701	293.615	1000			3.88723	0.637899	0.373324
				places for a given time period, we are assuming that relative risk of death in each place									CH to	0.0140384	0.00118858	0.965386		0.0193867	1		49	534.217	127.5	37.0198	2.76983	0.932635	3.10821	0.478681	0.359135	298.493	1000			3.88628	0.622424	0.372651
					is constant and that changing risk of death across timeframes reflects								Hospc to	0.0135971			0.791486	0.194917	1		50	533.848	123.549	36.5908	2.74809	0.93225	3.00893	0.47323	0.355989	303.264	1000			3.88419	0.607846	0.371911
						changing casemix in who is in these different places.															51	533.341	119.838	36.16	2.72864	0.931606	2.9157	0.467745	0.353195	307.932	1000			3.88102	0.594105	0.37111
														TRANSITION PROBABILITIES (24hr)							52	532.706	116.351	35.7283	2.7111	0.930721	2.82812	0.462238	0.350695	312.504	1000			3.87687	0.581147	0.370251
	We don't benchmark on healthcare utilisation (HU) in the CF sheets but rather alow HU change as a function of pathways													Home	Hospital	Care Home	Hospice	Dead	SUM		53	531.951	113.073	35.2964	2.69513	0.929612	2.74583	0.456719	0.34844	316.984	1000			3.87178	0.568921	0.369338
		to place of death.											Home to	0.989234	0.00718843	0.000314701	0.000662528	0.00260045	1		54	531.085	109.991	34.8652	2.68047	0.928294	2.66848	0.451199	0.346388	321.379	1000			3.86584	0.557379	0.368376
													Hospt to	0.034259	0.926984	0.00344885	0.000141	0.0351672	1		55	530.115	107.091	34.4351	2.66689	0.926783	2.59574	0.445686	0.344504	325.691	1000			3.85911	0.546476	0.367367
													CH to	0.0140384	0.00118858	0.965724		0.019049	1		56	529.05	104.362	34.0067	2.65419	0.925091	2.52731	0.440188	0.342758	329.927	1000			3.85163	0.53617	0.366316
													Hospc to	0.0135971			0.794881	0.191522	1		57	527.895	101.793	33.5806	2.6422	0.923232	2.4629	0.434712	0.341125	334.089	1000			3.84346	0.526423	0.365225
																					58	526.658	99.3726	33.1572	2.63079	0.921217	2.40227	0.429265	0.339585	338.181	1000			3.83465	0.517198	0.364098
																					59	525.344	97.0916	32.7369	2.61983	0.919058	2.34515	0.423853	0.338118	342.207	1000			3.82526	0.508462	0.362937
																					60	523.959	94.9408	32.3201	2.60925	0.916766	2.29132	0.418481	0.33671	346.171	1000			3.81531	0.500181	0.361745
																					61	522.508	92.9117	31.9072	2.59894	0.914348	2.24056	0.413153	0.33535	350.074	1000			3.80486	0.492327	0.360524
																					62	520.996	90.9964	31.4983	2.58886	0.911816	2.19267	0.407874	0.334025	353.92	1000			3.79394	0.484873	0.359277
																					63	519.428	89.1874	31.0938	2.57893	0.909177	2.14747	0.402648	0.332729	357.712	1000			3.78258	0.477791	0.358005
																					64	517.807	87.4778	30.694	2.56912	0.90644	2.10478	0.397477	0.331453	361.452	1000			3.77083	0.471059	0.356711
																					65	516.138	85.8611	30.2989	2.55939	0.903612	2.06443	0.392365	0.330193	365.143	1000			3.7587	0.464652	0.355396
																					66	514.424	84.3313	29.9088	2.54971	0.900699	2.02628	0.387315	0.328942	368.786	1000			3.74623	0.458551	0.354062
																					67	512.669	82.8827	29.5237	2.54006	0.897708	1.99018	0.382328	0.327698	372.384	1000			3.73345	0.452736	0.352711
																					68	510.877	81.5101	29.144	2.53041	0.894646	1.95599	0.377406	0.326457	375.939	1000			3.72038	0.447188	0.351344
																					69	509.05	80.2085	28.7695	2.52075	0.891518	1.9236	0.372552	0.325217	379.452	1000			3.70704	0.44189	0.349963
																					70	507.191	78.9733	28.4005	2.51107	0.88833	1.89288	0.367765	0.323975	382.925	1000			3.69346	0.436826	0.348569
																					71	505.302	77.8001	28.037	2.50136	0.885086	1.86373	0.363048	0.322731	386.359	1000			3.67966	0.431981	0.347163
																					72	503.387	76.6851	27.679	2.49161	0.881791	1.83605	0.358401	0.321483	389.757	1000			3.66566	0.42734	0.345747
																					73	501.448	75.6244	27.3266	2.48182	0.878449	1.80973	0.353825	0.32023	393.119	1000			3.65146	0.422892	0.344321
																					74	499.486	74.6145	26.9798	2.47199	0.875065	1.7847	0.34932	0.318972	396.447	1000			3.6371	0.418624	0.342886
																					75	497.505	73.6522	26.6386	2.46211	0.871641	1.76087	0.344887	0.317709	399.742	1000			3.62259	0.414523	0.341444
																					76	495.505	72.7343	26.3031	2.45219	0.868183	1.73816	0.340526	0.316439	403.006	1000			3.60794	0.410581	0.339996
																					77	493.13	71.1463	25.8337	2.31154	1.22325	2.42827	0.475662	0.445852	407.579	1000			3.59317	0.406786	0.338541
																					78	490.717	69.6538	25.3737	2.19657	1.21739	2.37525	0.467173	0.420279	412.059	1000			3.57554	0.400562	0.336744
																					79	488.271	68.2497	24.9231	2.10226	1.21143	2.32542	0.458855	0.399376	416.454	1000			3.55765	0.394655	0.334935
																					80	485.795	66.9275	24.482	2.02457	1.20539	2.27855	0.450707	0.382229	420.771	1000			3.53953	0.389043	0.333116
																					81	483.293	65.6812	24.0502	1.96023	1.19928	2.2344	0.442729	0.368102	425.015	1000			3.52121	0.383703	0.33129
																					82	480.768	64.5051	23.6277	1.90663	1.19311	2.19279	0.43492	0.356404	429.192	1000			3.50271	0.378618	0.329456
																					83	478.223	63.3942	23.2144	1.86166	1.18687	2.15353	0.42728	0.346658	433.307	1000			3.48405	0.373767	0.327618
																					84	475.66	62.3436	22.8102	1.82364	1.18059	2.11644	0.419806	0.338483	437.362	1000			3.46527	0.369135	0.325775
																					85	473.083	61.349	22.4151	1.7912	1.17426	2.08137	0.412497	0.33157	441.362	1000			3.44636	0.364705	0.323929
																					86	470.493	60.4062	22.0289	1.76325	1.1679	2.04816	0.405352	0.325672	445.309	1000			3.42737	0.360463	0.322081
																					87	467.892	59.5115	21.6515	1.73892	1.1615	2.01669	0.398368	0.320591	449.206	1000			3.40829	0.356397	0.320232
																					88	465.283	58.6614	21.2827	1.71749	1.15508	1.98682	0.391543	0.316167	453.056	1000			3.38914	0.352493	0.318383
																					89	462.667	57.8526	20.9225	1.6984	1.14864	1.95844	0.384875	0.312271	456.86	1000			3.36995	0.348739	0.316534
																					90	460.045	57.0822	20.5707	1.6812	1.14218	1.93144	0.378361	0.3088	460.621	1000			3.35072	0.345127	0.314687
																					91	457.42	56.3475	20.2271	1.66551	1.13571	1.90572	0.371998	0.305671	464.34	1000			3.33145	0.341645	0.312841
																					92	454.793	55.6458	19.8916	1.65104	1.12923	1.88119	0.365785	0.302819	468.019	1000			3.31218	0.338285	0.310999
																					93	452.164	54.9748	19.5641	1.63756	1.12275	1.85776	0.359718	0.300189	471.659	1000			3.29289	0.335038	0.309159
																					94	449.536	54.3323	19.2443	1.62488	1.11626	1.83536	0.353794	0.297738	475.262	1000			3.27361	0.331897	0.307323
																					95	446.909	53.7163	18.9321	1.61285	1.10977	1.81391	0.348011	0.295432	478.829	1000			3.25433	0.328854	0.305491
																					96	444.285	53.125	18.6273	1.60134	1.10328	1.79334	0.342365	0.293244	482.362	1000			3.23508	0.325903	0.303664
																					97	441.663	52.5565	18.3299	1.59025	1.0968	1.7736	0.336855	0.291151	485.86	1000			3.21585	0.323037	0.301842
																					98	439.046	52.0093	18.0396	1.57952	1.09033	1.75462	0.331475	0.289136	489.326	1000			3.19665	0.320252	0.300025
																					99	436.434	51.482	17.7562	1.56907	1.08387	1.73635	0.326225	0.287185	492.759	1000			3.17749	0.317541	0.298214
																					100	433.827	50.9731	17.4796	1.55886	1.07742	1.71875	0.321101	0.285285	496.162	1000			3.15838	0.3149	0.296408
																					101	431.226	50.4813	17.2097	1.54884	1.07099	1.70176	0.316099	0.283428	499.534	1000			3.13931	0.312324	0.29461
																					102	428.632	50.0056	16.9462	1.53899	1.06457	1.68534	0.311218	0.281607	502.877	1000			3.12029	0.30981	0.292817
																					103	426.046	49.5448	16.6891	1.52928	1.05816	1.66946	0.306453	0.279817	506.191	1000			3.10134	0.307353	0.291032
																					104	423.468	49.098	16.4381	1.51969	1.05178	1.65408	0.301803	0.278051	509.476	1000			3.08244	0.30495	0.289253
																					105	420.898	48.6641	16.1931	1.5102	1.04541	1.63916	0.297265	0.276307	512.735	1000			3.06361	0.302598	0.287482
																					106	418.337	48.2424	15.954	1.50081	1.03907	1.62467	0.292835	0.274582	515.966	1000			3.04484	0.300293	0.285718
																					107	415.785	47.8321	15.7206	1.49149	1.03275	1.61059	0.288511	0.272873	519.17	1000			3.02615	0.298032	0.283962
																					108	413.243	47.4323	15.4928	1.48224	1.02645	1.59689	0.28429	0.271179	522.349	1000			3.00753	0.295814	0.282214
																					109	410.711	47.0425	15.2703	1.47306	1.02017	1.58355	0.280169	0.269498	525.503	1000			2.98899	0.293635	0.280473
																					110	408.19	46.662	15.0531	1.46395	1.01392	1.57053	0.276147	0.267829	528.631	1000			2.97052	0.291494	0.278741
																					111	405.679	46.2902	14.8411	1.45489	1.0077	1.55783	0.272219	0.266171	531.735	1000			2.95214	0.289388	0.277017
																					112	403.179	45.9266	14.634	1.44588	1.0015	1.54542	0.268385	0.264524	534.815	1000			2.93383	0.287316	0.2753
																					113	400.69	45.5706	14.4319	1.43693	0.995326	1.53328	0.26464	0.262887	537.871	1000			2.91562	0.285275	0.273593
																					114	398.212	45.2219	14.2344	1.42802	0.989182	1.5214	0.260984	0.261259	540.904	1000			2.89748	0.283264	0.271894
																					115	395.746	44.88	14.0415	1.41917	0.983065	1.50975	0.257413	0.25964	543.914	1000			2.87944	0.281281	0.270203
																					116	393.291	44.5445	13.8531	1.41036	0.976977	1.49834	0.253925	0.25803	546.901	1000			2.86148	0.279326	0.268521
																					117	390.848	44.215	13.669	1.4016	0.970917	1.48714	0.250518	0.256429	549.866	1000			2.84361	0.277397	0.266847
																					118	388.418	43.8912	13.4892	1.39289	0.964887	1.47614	0.247189	0.254837	552.809	1000			2.82583	0.275491	0.265182
																					119	385.999	43.5728	13.3135	1.38423	0.958886	1.46533	0.243937	0.253253	555.73	1000			2.80815	0.27361	0.263526
																					120	383.593	43.2595	13.1417	1.37561	0.952915	1.4547	0.240759	0.251677	558.63	1000			2.79055	0.271751	0.261879
																					121	381.199	42.951	12.9739	1.36703	0.946975	1.44424	0.237654	0.25011	561.509	1000			2.77305	0.269913	0.260241
																					122	378.817	42.647	12.8098	1.35851	0.941065	1.43394	0.234618	0.248551	564.368	1000			2.75564	0.268095	0.258611
																					123	376.448	42.3474	12.6494	1.35002	0.935185	1.42379	0.231651	0.247001	567.205	1000			2.73833	0.266297	0.25699
																					124	374.091	42.0519	12.4926	1.34159	0.929336	1.41379	0.22875	0.245458	570.023	1000			2.72111	0.264519	0.255378
																					125	371.747	41.7604	12.3392	1.3332	0.923519	1.40392	0.225914	0.243924	572.82	1000			2.70398	0.262758	0.253775
																					126	369.416	41.4726	12.1892	1.32485	0.917732	1.39419	0.22314	0.242399	575.597	1000			2.68695	0.261015	0.252181
																					127	367.098	41.1883	12.0424	1.31655	0.911977	1.38458	0.220427	0.240882	578.355	1000			2.67001	0.259288	0.250596
																					128	364.792	40.9074	11.8989	1.3083	0.906253	1.37509	0.217774	0.239373	581.094	1000			2.65317	0.257578	0.24902
																					129	362.499	40.6299	11.7584	1.30009	0.900561	1.36571	0.215178	0.237872	583.813	1000			2.63642	0.255884	0.247453
																					130	360.218	40.3554	11.6209	1.29193	0.8949	1.35645	0.212637	0.236379	586.513	1000			2.61977	0.254205	0.245894
																					131	357.951	40.0839	11.4863	1.28381	0.889271	1.34728	0.210151	0.234895	589.195	1000			2.60322	0.252541	0.244345
																					132	355.696	39.8153	11.3546	1.27574	0.883673	1.33822	0.207718	0.23342	591.858	1000			2.58676	0.250891	0.242804
																					133	353.455	39.5495	11.2256	1.26771	0.878107	1.32925	0.205336	0.231952	594.503	1000			2.57039	0.249255	0.241273
																					134	351.226	39.2864	11.0993	1.25973	0.872573	1.32038	0.203003	0.230493	597.129	1000			2.55413	0.247633	0.23975
																					135	349.009	39.0258	10.9756	1.2518	0.86707	1.31159	0.200719	0.229042	599.737	1000			2.53795	0.246024	0.238236
																					136	346.806	38.7677	10.8545	1.24391	0.861599	1.30289	0.198482	0.227599	602.328	1000			2.52188	0.244428	0.236731
																					137	344.554	38.4187	10.7216	1.21977	0.917842	1.38752	0.210433	0.242459	605.086	1000			2.50589	0.242844	0.235235
																					138	342.311	38.0791	10.5914	1.19913	0.911881	1.37503	0.207857	0.237754	607.819	1000			2.48954	0.240932	0.233693
																					139	340.08	37.7483	10.4639	1.18125	0.905947	1.36288	0.205333	0.23373	610.527	1000			2.47327	0.239055	0.23216
																					140	337.859	37.4256	10.3389	1.16558	0.900041	1.35104	0.20286	0.230246	613.211	1000			2.45708	0.237212	0.230635
																					141	335.649	37.1105	10.2164	1.15166	0.894163	1.33949	0.200437	0.227191	615.872	1000			2.44097	0.2354	0.229118
																					142	333.451	36.8027	10.0964	1.13913	0.888315	1.32821	0.198063	0.224478	618.511	1000			2.42493	0.233618	0.22761
																					143	331.263	36.5015	9.97879	1.12771	0.882496	1.31719	0.195736	0.222036	621.129	1000			2.40899	0.231864	0.22611
																					144	329.087	36.2067	9.86353	1.11719	0.876707	1.30642	0.193456	0.219811	623.725	1000			2.39312	0.230137	0.224618
																					145	326.923	35.9178	9.75055	1.10737	0.870949	1.29586	0.191222	0.217759	626.301	1000			2.37735	0.228436	0.223135
																					146	324.771	35.6345	9.6398	1.09813	0.865221	1.28552	0.189031	0.215846	628.857	1000			2.36166	0.226758	0.22166
																					147	322.631	35.3564	9.53124	1.08935	0.859525	1.27538	0.186884	0.214044	631.392	1000			2.34605	0.225104	0.220194
																					148	320.502	35.0833	9.4248	1.08094	0.85386	1.26543	0.18478	0.212333	633.909	1000			2.33054	0.223471	0.218737
																					149	318.386	34.8149	9.32043	1.07284	0.848227	1.25566	0.182716	0.210694	636.406	1000			2.31511	0.22186	0.217288
																					150	316.281	34.5509	9.21809	1.06499	0.842626	1.24605	0.180693	0.209114	638.885	1000			2.29977	0.220268	0.215848
																					151	314.189	34.2911	9.11771	1.05734	0.837057	1.2366	0.178709	0.207584	641.344	1000			2.28452	0.218695	0.214417
																					152	312.109	34.0353	9.01925	1.04986	0.83152	1.2273	0.176763	0.206093	643.786	1000			2.26937	0.217141	0.212994
																					153	310.042	33.7833	8.92267	1.04253	0.826015	1.21815	0.174854	0.204636	646.21	1000			2.2543	0.215604	0.21158
																					154	307.986	33.5348	8.82791	1.03532	0.820543	1.20913	0.172981	0.203207	648.616	1000			2.23932	0.214084	0.210175
																					155	305.943	33.2898	8.73492	1.02822	0.815103	1.20023	0.171144	0.201802	651.004	1000			2.22443	0.21258	0.208778
																					156	303.912	33.0479	8.64366	1.02121	0.809696	1.19146	0.169342	0.200418	653.375	1000			2.20963	0.211092	0.20739
																					157	301.894	32.8092	8.55409	1.01429	0.804321	1.18281	0.167572	0.199052	655.729	1000			2.19493	0.209619	0.20601
																					158	299.887	32.5735	8.46617	1.00743	0.798979	1.17427	0.165836	0.197702	658.065	1000			2.18031	0.208161	0.204639
																					159	297.894	32.3406	8.37984	1.00065	0.793669	1.16583	0.164131	0.196366	660.385	1000			2.16578	0.206716	0.203277
																					160	295.912	32.1104	8.29507	0.993919	0.788392	1.15749	0.162458	0.195043	662.689	1000			2.15135	0.205285	0.201923
																					161	293.942	31.8828	8.21181	0.987251	0.783148	1.14925	0.160814	0.193732	664.976	1000			2.137	0.203868	0.200577
																					162	291.985	31.6577	8.13003	0.980635	0.777935	1.14111	0.1592	0.192432	667.246	1000			2.12275	0.202463	0.199241
																					163	290.04	31.435	8.04969	0.974071	0.772756	1.13305	0.157615	0.191143	669.501	1000			2.10858	0.201071	0.197912
																					164	288.107	31.2147	7.97075	0.967556	0.767608	1.12508	0.156057	0.189863	671.74	1000			2.0945	0.199691	0.196592
																					165	286.187	30.9965	7.89318	0.961087	0.762493	1.11719	0.154527	0.188593	673.962	1000			2.08051	0.198322	0.195281
																					166	284.278	30.7806	7.81693	0.954664	0.75741	1.10939	0.153023	0.187332	676.17	1000			2.06662	0.196966	0.193977
																					167	282.382	30.5667	7.74198	0.948286	0.752359	1.10166	0.151545	0.18608	678.361	1000			2.05281	0.19562	0.192682
																					168	280.497	30.3549	7.66829	0.941951	0.74734	1.094	0.150092	0.184837	680.537	1000			2.03908	0.194286	0.191396
																					169	278.625	30.145	7.59582	0.935658	0.742352	1.08642	0.148663	0.183602	682.699	1000			2.02545	0.192962	0.190117
																					170	276.765	29.9371	7.52455	0.929407	0.737397	1.07891	0.147258	0.182376	684.844	1000			2.01191	0.191649	0.188847
																					171	274.916	29.7309	7.45445	0.923198	0.732473	1.07147	0.145877	0.181157	686.975	1000			1.99845	0.190347	0.187585
																					172	273.079	29.5266	7.38548	0.91703	0.727581	1.06409	0.144517	0.179947	689.092	1000			1.98507	0.189054	0.186332
																					173	271.254	29.3241	7.31761	0.910902	0.72272	1.05678	0.14318	0.178745	691.193	1000			1.97179	0.187771	0.185086
																					174	269.441	29.1233	7.25082	0.904815	0.71789	1.04953	0.141865	0.17755	693.28	1000			1.95859	0.186499	0.183848
																					175	267.64	28.9241	7.18508	0.898767	0.713092	1.04234	0.14057	0.176364	695.352	1000			1.94548	0.185235	0.182619
																					176	265.85	28.7266	7.12036	0.892758	0.708324	1.03522	0.139295	0.175185	697.41	1000			1.93245	0.183982	0.181397
																					177	264.072	28.5307	7.05663	0.886789	0.703587	1.02815	0.13804	0.174014	699.454	1000			1.91951	0.182737	0.180184
																					178	262.305	28.3364	6.99388	0.880859	0.698881	1.02113	0.136805	0.17285	701.484	1000			1.90665	0.181502	0.178978
																					179	260.55	28.1436	6.93207	0.874967	0.694206	1.01418	0.135588	0.171694	703.499	1000			1.89388	0.180276	0.17778
																					180	258.806	27.9523	6.87118	0.869114	0.689561	1.00728	0.13439	0.170546	705.501	1000			1.88119	0.179058	0.17659
																					181	257.074	27.7625	6.8112	0.863299	0.684946	1.00043	0.13321	0.169405	707.489	1000			1.86858	0.17785	0.175408
																					182	255.353	27.5741	6.75209	0.857523	0.680361	0.993638	0.132047	0.168272	709.463	1000			1.85605	0.17665	0.174233
																					183	253.643	27.3872	6.69383	0.851783	0.675806	0.986897	0.130901	0.167146	711.424	1000			1.84361	0.175459	0.173066
																					184	251.944	27.2016	6.63641	0.846082	0.671281	0.980206	0.129772	0.166027	713.371	1000			1.83125	0.174276	0.171907
																					185	250.257	27.0175	6.5798	0.840417	0.666785	0.973566	0.128658	0.164916	715.305	1000			1.81897	0.173102	0.170756
																					186	248.58	26.8347	6.52398	0.83479	0.662319	0.966976	0.127561	0.163812	717.226	1000			1.80678	0.171935	0.169612
																					187	246.915	26.6533	6.46894	0.8292	0.657882	0.960434	0.126479	0.162715	719.134	1000			1.79466	0.170778	0.168475
																					188	245.261	26.4732	6.41466	0.823646	0.653475	0.95394	0.125412	0.161625	721.028	1000			1.78262	0.169628	0.167346
																					189	243.617	26.2944	6.36111	0.818129	0.649096	0.947493	0.124359	0.160543	722.91	1000			1.77066	0.168486	0.166225
																					190	241.984	26.1168	6.30828	0.812648	0.644746	0.941094	0.123321	0.159467	724.778	1000			1.75878	0.167352	0.165111
																					191	240.362	25.9406	6.25615	0.807203	0.640425	0.93474	0.122297	0.158399	726.634	1000			1.74698	0.166226	0.164004
																					192	238.751	25.7656	6.20471	0.801794	0.636132	0.928432	0.121286	0.157338	728.477	1000			1.73526	0.165107	0.162904
																					193	237.15	25.5918	6.15394	0.796421	0.631867	0.922169	0.120289	0.156283	730.308	1000			1.72362	0.163997	0.161812
																					194	235.56	25.4193	6.10382	0.791083	0.627631	0.91595	0.119305	0.155236	732.126	1000			1.71205	0.162894	0.160727
																					195	233.98	25.248	6.05435	0.78578	0.623423	0.909776	0.118333	0.154195	733.932	1000			1.70056	0.161798	0.159649
																					196	232.411	25.0779	6.00549	0.780512	0.619242	0.903644	0.117374	0.153162	735.725	1000			1.68915	0.160711	0.158578
																					197	230.852	24.909	5.95725	0.775279	0.615089	0.897556	0.116427	0.152135	737.506	1000			1.67781	0.15963	0.157515
																					198	229.304	24.7413	5.90961	0.770081	0.610964	0.891511	0.115492	0.151115	739.275	1000			1.66655	0.158557	0.156458
																					199	227.765	24.5747	5.86254	0.764917	0.606865	0.885507	0.114568	0.150102	741.032	1000			1.65536	0.157491	0.155409
																					200	226.237	24.4092	5.81605	0.759787	0.602794	0.879545	0.113656	0.149095	742.777	1000			1.64424	0.156432	0.154366
																					201	224.72	24.245	5.77012	0.754691	0.59875	0.873624	0.112754	0.148095	744.511	1000			1.63321	0.155381	0.15333
																					202	223.212	24.0818	5.72473	0.749629	0.594733	0.867745	0.111864	0.147102	746.232	1000			1.62224	0.154337	0.152302
																					203	221.714	23.9198	5.67988	0.7446	0.590742	0.861905	0.110984	0.146115	747.942	1000			1.61135	0.1533	0.15128
																					204	220.236	23.7738	5.63746	0.742133	0.576557	0.841193	0.108196	0.142607	749.61	1000			1.60053	0.152269	0.150264
																					205	218.769	23.6278	5.59553	0.739172	0.572714	0.836058	0.107388	0.142134	751.269	1000			1.58985	0.151301	0.149265
																					206	217.312	23.4818	5.55408	0.735826	0.568898	0.830923	0.106589	0.141567	752.917	1000			1.57926	0.150335	0.148272
																					207	215.864	23.336	5.51308	0.732181	0.565109	0.825791	0.1058	0.140927	754.554	1000			1.56873	0.149374	0.147286
																					208	214.427	23.1904	5.47253	0.728303	0.561345	0.820663	0.105019	0.140228	756.182	1000			1.55828	0.148415	0.146307
																					209	213	23.045	5.43241	0.724249	0.557608	0.815541	0.104246	0.139486	757.798	1000			1.5479	0.147461	0.145334
																					210	211.582	22.8999	5.39272	0.720059	0.553896	0.810429	0.103482	0.138709	759.405	1000			1.53759	0.14651	0.144368
																					211	210.174	22.7552	5.35344	0.71577	0.55021	0.805328	0.102726	0.137907	761.001	1000			1.52735	0.145564	0.143408
																					212	208.776	22.6109	5.31457	0.711407	0.546549	0.800238	0.101978	0.137085	762.587	1000			1.51719	0.144622	0.142455
																					213	207.387	22.467	5.27609	0.706992	0.542913	0.795163	0.101237	0.13625	764.163	1000			1.50709	0.143684	0.141508
																					214	206.008	22.3237	5.238	0.702543	0.539301	0.790104	0.100504	0.135404	765.728	1000			1.49706	0.142751	0.140568
																					215	204.638	22.1808	5.20029	0.698072	0.535714	0.785061	0.0997788	0.134552	767.283	1000			1.4871	0.141822	0.139634
																					216	203.277	22.0384	5.16294	0.69359	0.532151	0.780036	0.0990603	0.133696	768.828	1000			1.47721	0.140898	0.138706
																					217	201.926	21.8966	5.12595	0.689106	0.528613	0.77503	0.0983489	0.132837	770.363	1000			1.46738	0.139979	0.137784
																					218	200.583	21.7555	5.08932	0.684626	0.525098	0.770044	0.0976444	0.131979	771.888	1000			1.45762	0.139064	0.136869
																					219	199.25	21.6149	5.05303	0.680156	0.521607	0.765079	0.0969466	0.131121	773.402	1000			1.44793	0.138155	0.135959
																					220	197.925	21.4749	5.01709	0.6757	0.518139	0.760136	0.0962553	0.130265	774.907	1000			1.4383	0.137251	0.135056
																					221	196.61	21.3357	4.98147	0.67126	0.514695	0.755214	0.0955706	0.129411	776.402	1000			1.42873	0.136351	0.134159
																					222	195.303	21.1971	4.94619	0.66684	0.511274	0.750316	0.0948922	0.128561	777.887	1000			1.41924	0.135457	0.133268
																					223	194.005	21.0591	4.91122	0.662441	0.507876	0.745442	0.09422	0.127714	779.362	1000			1.4098	0.134568	0.132382
																					224	192.716	20.9219	4.87656	0.658065	0.504501	0.740591	0.0935539	0.126872	780.828	1000			1.40043	0.133683	0.131503
																					225	191.435	20.7854	4.84222	0.653713	0.501148	0.735765	0.0928938	0.126034	782.284	1000			1.39112	0.132804	0.13063
																					226	190.163	20.6496	4.80818	0.649386	0.497818	0.730965	0.0922395	0.1252	783.73	1000			1.38187	0.131931	0.129762
																					227	188.899	20.5145	4.77444	0.645085	0.49451	0.726189	0.0915911	0.124371	785.167	1000			1.37269	0.131062	0.1289
																					228	187.644	20.3802	4.74099	0.64081	0.491224	0.721439	0.0909483	0.123548	786.594	1000			1.36357	0.130198	0.128044
																					229	186.398	20.2466	4.70782	0.636561	0.48796	0.716715	0.0903111	0.122729	788.011	1000			1.3545	0.12934	0.127193
																					230	185.159	20.1138	4.67495	0.632339	0.484718	0.712018	0.0896794	0.121915	789.42	1000			1.3455	0.128487	0.126348
																					231	183.929	19.9817	4.64235	0.628144	0.481498	0.707347	0.0890531	0.121106	790.819	1000			1.33656	0.127639	0.125509
																					232	182.707	19.8504	4.61002	0.623975	0.478299	0.702702	0.0884322	0.120303	792.208	1000			1.32768	0.126797	0.124676
																					233	181.493	19.7199	4.57797	0.619834	0.475121	0.698084	0.0878164	0.119505	793.589	1000			1.31886	0.125959	0.123847
																					234	180.288	19.5901	4.54618	0.615719	0.471965	0.693493	0.0872058	0.118712	794.96	1000			1.31009	0.125127	0.123025
																					235	179.09	19.4611	4.51466	0.611632	0.46883	0.68893	0.0866003	0.117923	796.323	1000			1.30139	0.1243	0.122208
																					236	177.9	19.3329	4.48339	0.607571	0.465715	0.684393	0.0859998	0.117141	797.676	1000			1.29274	0.123478	0.121396
																					237	176.718	19.2054	4.45238	0.603536	0.462621	0.679883	0.0854042	0.116363	799.02	1000			1.28415	0.122662	0.12059
																					238	175.545	19.0787	4.42162	0.599529	0.459548	0.675401	0.0848135	0.11559	800.356	1000			1.27562	0.12185	0.119789
																					239	174.378	18.9528	4.39111	0.595548	0.456496	0.670946	0.0842276	0.114823	801.682	1000			1.26715	0.121044	0.118993
																					240	173.22	18.8277	4.36084	0.591593	0.453463	0.666518	0.0836463	0.11406	803	1000			1.25873	0.120243	0.118203
																					241	172.07	18.7033	4.33082	0.587664	0.450451	0.662118	0.0830698	0.113303	804.309	1000			1.25036	0.119446	0.117418
																					242	170.927	18.5797	4.30103	0.583761	0.447459	0.657744	0.0824978	0.11255	805.609	1000			1.24206	0.118655	0.116638
																					243	169.791	18.4569	4.27148	0.579884	0.444487	0.653398	0.0819304	0.111803	806.901	1000			1.23381	0.11787	0.115863
																					244	168.663	18.3349	4.24216	0.576033	0.441534	0.649079	0.0813675	0.11106	808.184	1000			1.22561	0.117089	0.115094
																					245	167.543	18.2136	4.21307	0.572207	0.438601	0.644787	0.0808089	0.110323	809.458	1000			1.21747	0.116313	0.114329
																					246	166.43	18.0931	4.1842	0.568407	0.435688	0.640522	0.0802548	0.10959	810.724	1000			1.20938	0.115542	0.11357
																					247	165.325	17.9734	4.15556	0.564632	0.432794	0.636284	0.0797049	0.108862	811.982	1000			1.20135	0.114776	0.112816
																					248	164.227	17.8544	4.12714	0.560882	0.429919	0.632073	0.0791593	0.108139	813.231	1000			1.19336	0.114015	0.112066
																					249	163.136	17.7362	4.09894	0.557157	0.427064	0.627889	0.078618	0.107421	814.472	1000			1.18544	0.113259	0.111322
																					250	162.052	17.6187	4.07095	0.553456	0.424227	0.623732	0.0780807	0.106708	815.705	1000			1.17756	0.112508	0.110583
																					251	160.976	17.502	4.04318	0.54978	0.421409	0.619601	0.0775476	0.105999	816.929	1000			1.16974	0.111762	0.109848
																					252	159.906	17.386	4.01561	0.546129	0.41861	0.615496	0.0770186	0.105295	818.146	1000			1.16197	0.111021	0.109119
																					253	158.844	17.2708	3.98826	0.542502	0.415829	0.611418	0.0764935	0.104595	819.354	1000			1.15425	0.110285	0.108394
																					254	157.789	17.1564	3.96111	0.538898	0.413067	0.607367	0.0759724	0.103901	820.554	1000			1.14658	0.109553	0.107674
																					255	156.741	17.0426	3.93417	0.535319	0.410324	0.603341	0.0754553	0.103211	821.747	1000			1.13897	0.108826	0.106959
																					256	155.7	16.9296	3.90742	0.531764	0.407598	0.599342	0.074942	0.102525	822.931	1000			1.1314	0.108104	0.106248
																					257	154.666	16.8174	3.88088	0.528232	0.404891	0.595369	0.0744326	0.101844	824.108	1000			1.12388	0.107387	0.105543
																					258	153.638	16.7059	3.85453	0.524723	0.402201	0.591421	0.073927	0.101168	825.276	1000			1.11642	0.106674	0.104842
																					259	152.618	16.5951	3.82838	0.521238	0.39953	0.587499	0.0734251	0.100496	826.437	1000			1.109	0.105966	0.104145
																					260	151.604	16.485	3.80242	0.517776	0.396876	0.583603	0.0729269	0.0998283	827.591	1000			1.10163	0.105263	0.103454
																					261	150.597	16.3756	3.77666	0.514337	0.39424	0.579732	0.0724324	0.0991652	828.736	1000			1.09432	0.104564	0.102766
																					262	149.597	16.267	3.75108	0.510921	0.391621	0.575886	0.0719416	0.0985066	829.874	1000			1.08705	0.10387	0.102084
																					263	148.603	16.1591	3.72569	0.507527	0.38902	0.572065	0.0714544	0.0978523	831.005	1000			1.07983	0.103181	0.101406
																					264	147.616	16.0519	3.70048	0.504156	0.386436	0.56827	0.0709707	0.0972024	832.127	1000			1.07265	0.102496	0.100732
																					265	146.636	15.9453	3.67546	0.500807	0.383869	0.564499	0.0704905	0.0965567	833.243	1000			1.06553	0.101815	0.100063
																					266	145.662	15.8395	3.65062	0.497481	0.381319	0.560753	0.0700139	0.0959154	834.351	1000			1.05845	0.101139	0.0993985
																					267	144.694	15.7344	3.62596	0.494177	0.378786	0.557032	0.0695407	0.0952783	835.451	1000			1.05142	0.100468	0.0987382
																					268	143.733	15.63	3.60148	0.490894	0.37627	0.553335	0.069071	0.0946454	836.545	1000			1.04443	0.099801	0.0980824
																					269	142.778	15.5262	3.57717	0.487633	0.373771	0.549663	0.0686046	0.0940168	837.631	1000			1.03749	0.0991383	0.0974309
																					270	141.83	15.4232	3.55304	0.484394	0.371288	0.546014	0.0681416	0.0933923	838.71	1000			1.0306	0.0984801	0.0967837
																					271	140.888	15.3208	3.52908	0.481177	0.368822	0.54239	0.0676819	0.092772	839.781	1000			1.02376	0.0978262	0.0961408
																					272	139.952	15.2191	3.5053	0.477981	0.366372	0.538789	0.0672256	0.0921558	840.846	1000			1.01696	0.0971766	0.0955022
																					273	139.022	15.118	3.48168	0.474806	0.363938	0.535213	0.0667725	0.0915436	841.903	1000			1.0102	0.0965313	0.0948679
																					274	138.099	15.0177	3.45823	0.471652	0.361521	0.531659	0.0663226	0.0909356	842.954	1000			1.00349	0.0958903	0.0942377
																					275	137.181	14.918	3.43495	0.468519	0.359119	0.52813	0.0658759	0.0903315	843.997	1000			0.996823	0.0952535	0.0936117
																					276	136.27	14.8189	3.41184	0.465407	0.356734	0.524623	0.0654325	0.0897315	845.034	1000			0.990201	0.0946209	0.0929899
																					277	135.365	14.7205	3.38889	0.462316	0.354364	0.52114	0.0649921	0.0891355	846.063	1000			0.983623	0.0939926	0.0923722
																					278	134.466	14.6228	3.3661	0.459245	0.35201	0.51768	0.0645549	0.0885434	847.086	1000			0.977089	0.0933684	0.0917586
																					279	133.572	14.5257	3.34347	0.456194	0.349672	0.514242	0.0641208	0.0879553	848.102	1000			0.970598	0.0927483	0.0911491
																					280	132.685	14.4292	3.321	0.453164	0.347349	0.510828	0.0636898	0.087371	849.111	1000			0.964151	0.0921323	0.0905436
																					281	131.804	14.3334	3.29869	0.450154	0.345042	0.507435	0.0632618	0.0867906	850.114	1000			0.957746	0.0915204	0.0899422
																					282	130.928	14.2382	3.27654	0.447164	0.34275	0.504066	0.0628368	0.0862141	851.11	1000			0.951384	0.0909126	0.0893447
																					283	130.059	14.1437	3.25454	0.444193	0.340473	0.500718	0.0624148	0.0856414	852.099	1000			0.945063	0.0903088	0.0887512
																					284	129.195	14.0497	3.2327	0.441243	0.338211	0.497393	0.0619958	0.0850726	853.082	1000			0.938785	0.0897089	0.0881617
																					285	128.336	13.9564	3.21101	0.438312	0.335965	0.49409	0.0615797	0.0845075	854.058	1000			0.932549	0.0891131	0.0875761
																					286	127.484	13.8637	3.18947	0.4354	0.333733	0.490809	0.0611665	0.0839461	855.028	1000			0.926354	0.0885212	0.0869943
																					287	126.637	13.7717	3.16808	0.432508	0.331516	0.487549	0.0607562	0.0833885	855.991	1000			0.9202	0.0879333	0.0864164
																					288	125.796	13.6802	3.14684	0.429635	0.329314	0.484311	0.0603488	0.0828346	856.948	1000			0.914087	0.0873492	0.0858424
																					289	124.96	13.5893	3.12575	0.426781	0.327126	0.481094	0.0599442	0.0822843	857.898	1000			0.908015	0.086769	0.0852721
																					290	124.13	13.4991	3.1048	0.423946	0.324953	0.477899	0.0595424	0.0817377	858.842	1000			0.901983	0.0861927	0.0847057
																					291	123.305	13.4094	3.084	0.42113	0.322794	0.474725	0.0591434	0.0811948	859.78	1000			0.895991	0.0856202	0.084143
																					292	122.486	13.3203	3.06335	0.418332	0.32065	0.471572	0.0587472	0.0806554	860.712	1000			0.890039	0.0850515	0.0835841
																					293	121.673	13.2319	3.04283	0.415553	0.31852	0.46844	0.0583537	0.0801196	861.637	1000			0.884126	0.0844865	0.0830288
																					294	120.864	13.144	3.02246	0.412793	0.316404	0.465328	0.057963	0.0795874	862.556	1000			0.878253	0.0839253	0.0824773
																					295	120.062	13.0567	3.00223	0.410051	0.314302	0.462238	0.0575749	0.0790587	863.469	1000			0.872418	0.0833679	0.0819294
																					296	119.264	12.97	2.98214	0.407327	0.312214	0.459167	0.0571896	0.0785335	864.377	1000			0.866623	0.0828141	0.0813851
																					297	118.472	12.8838	2.96219	0.404621	0.31014	0.456118	0.0568069	0.0780119	865.278	1000			0.860865	0.082264	0.0808445
																					298	117.685	12.7982	2.94238	0.401933	0.30808	0.453088	0.0564268	0.0774936	866.173	1000			0.855147	0.0817175	0.0803074
																					299	116.903	12.7132	2.9227	0.399263	0.306034	0.450078	0.0560494	0.0769788	867.062	1000			0.849466	0.0811747	0.079774
																					300	116.126	12.6288	2.90315	0.396611	0.304001	0.447089	0.0556745	0.0764675	867.945	1000			0.843823	0.0806355	0.079244
																					301	115.355	12.5449	2.88375	0.393976	0.301981	0.444119	0.0553023	0.0759595	868.823	1000			0.838217	0.0800999	0.0787176
																					302	114.589	12.4616	2.86447	0.391359	0.299975	0.441169	0.0549325	0.0754549	869.694	1000			0.832648	0.0795678	0.0781947
																					303	113.827	12.3788	2.84533	0.388759	0.297982	0.438238	0.0545654	0.0749537	870.56	1000			0.827117	0.0790392	0.0776752
																					304	113.071	12.2965	2.82632	0.386177	0.296003	0.435327	0.0542007	0.0744558	871.42	1000			0.821622	0.0785142	0.0771592
																					305	112.32	12.2149	2.80743	0.383611	0.294036	0.432436	0.0538385	0.0739611	872.274	1000			0.816164	0.0779926	0.0766467
																					306	111.574	12.1337	2.78868	0.381063	0.292083	0.429563	0.0534789	0.0734698	873.123	1000			0.810742	0.0774745	0.0761375
																					307	110.833	12.0531	2.77006	0.378532	0.290143	0.42671	0.0531216	0.0729818	873.966	1000			0.805356	0.0769599	0.0756317
																					308	110.096	11.9731	2.75156	0.376017	0.288215	0.423875	0.0527668	0.0724969	874.803	1000			0.800006	0.0764486	0.0751293
																					309	109.365	11.8935	2.73319	0.373519	0.286301	0.421059	0.0524145	0.0720153	875.635	1000			0.794691	0.0759408	0.0746302
																					310	108.639	11.8145	2.71494	0.371038	0.284399	0.418262	0.0520645	0.0715369	876.461	1000			0.789412	0.0754363	0.0741344
																					311	107.917	11.736	2.69682	0.368573	0.282509	0.415484	0.051717	0.0710617	877.282	1000			0.784168	0.0749352	0.0736419
																					312	107.2	11.6581	2.67882	0.366124	0.280633	0.412724	0.0513717	0.0705896	878.097	1000			0.778958	0.0744374	0.0731527
																					313	106.488	11.5806	2.66094	0.363692	0.278768	0.409982	0.0510289	0.0701207	878.907	1000			0.773783	0.0739429	0.0726667
																					314	105.78	11.5037	2.64319	0.361276	0.276917	0.407259	0.0506884	0.0696549	879.711	1000			0.768643	0.0734517	0.072184
																					315	105.078	11.4273	2.62555	0.358876	0.275077	0.404553	0.0503502	0.0691922	880.511	1000			0.763536	0.0729638	0.0717045
																					316	104.38	11.3514	2.60804	0.356492	0.27325	0.401866	0.0500142	0.0687325	881.305	1000			0.758464	0.0724791	0.0712281
																					317	103.686	11.276	2.59065	0.354124	0.271434	0.399196	0.0496806	0.0682759	882.093	1000			0.753425	0.0719976	0.0707549
																					318	102.997	11.2011	2.57337	0.351771	0.269631	0.396544	0.0493493	0.0678223	882.876	1000			0.74842	0.0715193	0.0702849
																					319	102.313	11.1266	2.55621	0.349434	0.26784	0.39391	0.0490201	0.0673718	883.655	1000			0.743448	0.0710442	0.069818
																					320	101.633	11.0527	2.53916	0.347113	0.266061	0.391293	0.0486932	0.0669242	884.428	1000			0.738509	0.0705722	0.0693542
																					321	100.958	10.9793	2.52223	0.344807	0.264293	0.388694	0.0483686	0.0664796	885.195	1000			0.733603	0.0701034	0.0688934
																					322	100.288	10.9064	2.50542	0.342517	0.262537	0.386112	0.0480461	0.066038	885.958	1000			0.728729	0.0696377	0.0684357
																					323	99.6213	10.8339	2.48872	0.340241	0.260793	0.383547	0.0477258	0.0655993	886.716	1000			0.723888	0.0691751	0.0679811
																					324	98.9595	10.7619	2.47213	0.337981	0.259061	0.380999	0.0474077	0.0651635	887.468	1000			0.719079	0.0687155	0.0675295
																					325	98.3021	10.6905	2.45566	0.335736	0.25734	0.378468	0.0470917	0.0647306	888.216	1000			0.714302	0.068259	0.0670809
																					326	97.649	10.6194	2.43929	0.333505	0.25563	0.375954	0.0467778	0.0643006	888.959	1000			0.709557	0.0678056	0.0666352
																					327	97.0003	10.5489	2.42304	0.33129	0.253932	0.373456	0.0464661	0.0638734	889.696	1000			0.704843	0.0673551	0.0661926
																					328	96.3559	10.4788	2.40689	0.329089	0.252245	0.370975	0.0461565	0.0634491	890.429	1000			0.70016	0.0669077	0.0657528
																					329	95.7158	10.4092	2.39086	0.326903	0.250569	0.368511	0.045849	0.0630276	891.157	1000			0.695509	0.0664632	0.065316
																					330	95.0799	10.34	2.37493	0.324731	0.248905	0.366063	0.0455435	0.0626089	891.88	1000			0.690888	0.0660217	0.0648821
																					331	94.4483	10.2714	2.35911	0.322574	0.247251	0.363631	0.0452401	0.0621929	892.599	1000			0.686298	0.0655831	0.0644511
																					332	93.8208	10.2031	2.3434	0.320431	0.245608	0.361215	0.0449387	0.0617798	893.312	1000			0.681739	0.0651474	0.0640229
																					333	93.1975	10.1353	2.32779	0.318302	0.243977	0.358816	0.0446394	0.0613694	894.021	1000			0.67721	0.0647146	0.0635976
																					334	92.5784	10.068	2.31229	0.316187	0.242356	0.356432	0.0443421	0.0609617	894.725	1000			0.672711	0.0642847	0.0631751
																					335	91.9634	10.0011	2.29689	0.314087	0.240746	0.354064	0.0440468	0.0605567	895.425	1000			0.668242	0.0638576	0.0627554
																					336	91.3524	9.93468	2.28159	0.312	0.239147	0.351712	0.0437535	0.0601544	896.119	1000			0.663803	0.0634334	0.0623385
																					337	90.7455	9.86868	2.2664	0.309927	0.237558	0.349375	0.0434621	0.0597548	896.809	1000			0.659393	0.063012	0.0619243
																					338	90.1427	9.80312	2.25131	0.307869	0.23598	0.347054	0.0431727	0.0593578	897.495	1000			0.655012	0.0625934	0.0615129
																					339	89.5438	9.738	2.23632	0.305823	0.234412	0.344749	0.0428853	0.0589635	898.176	1000			0.65066	0.0621775	0.0611043
																					340	88.949	9.6733	2.22144	0.303792	0.232855	0.342458	0.0425998	0.0585717	898.853	1000			0.646338	0.0617645	0.0606984
																					341	88.358	9.60904	2.20665	0.301773	0.231308	0.340183	0.0423162	0.0581826	899.524	1000			0.642044	0.0613541	0.0602951
																					342	87.771	9.5452	2.19196	0.299769	0.229771	0.337923	0.0420345	0.0577961	900.192	1000			0.637779	0.0609465	0.0598946
																					343	87.188	9.48179	2.17737	0.297777	0.228245	0.335678	0.0417547	0.0574121	900.855	1000			0.633542	0.0605417	0.0594967
																					344	86.6087	9.4188	2.16288	0.295799	0.226728	0.333448	0.0414768	0.0570307	901.514	1000			0.629333	0.0601395	0.0591014
																					345	86.0334	9.35623	2.14848	0.293834	0.225222	0.331233	0.0412007	0.0566519	902.168	1000			0.625152	0.0597399	0.0587088
																					346	85.4618	9.29407	2.13419	0.291882	0.223726	0.329033	0.0409265	0.0562755	902.818	1000			0.620999	0.0593431	0.0583187
																					347	84.894	9.23233	2.11998	0.289943	0.222239	0.326847	0.0406541	0.0559016	903.464	1000			0.616873	0.0589488	0.0579313
																					348	84.3301	9.171	2.10588	0.288016	0.220763	0.324675	0.0403836	0.0555303	904.105	1000			0.612775	0.0585572	0.0575464
																					349	83.7698	9.11007	2.09186	0.286103	0.219296	0.322519	0.0401149	0.0551614	904.742	1000			0.608704	0.0581682	0.0571641
																					350	83.2133	9.04955	2.07794	0.284202	0.21784	0.320376	0.0398479	0.0547949	905.375	1000			0.60466	0.0577817	0.0567844
																					351	82.6605	8.98943	2.06412	0.282314	0.216392	0.318248	0.0395828	0.0544309	906.004	1000			0.600643	0.0573979	0.0564071
																					352	82.1113	8.92971	2.05039	0.280439	0.214955	0.316133	0.0393194	0.0540693	906.628	1000			0.596653	0.0570166	0.0560324
																					353	81.5658	8.87038	2.03674	0.278576	0.213527	0.314033	0.0390578	0.0537101	907.248	1000			0.592689	0.0566378	0.0556601
																					354	81.024	8.81145	2.02319	0.276725	0.212108	0.311947	0.038798	0.0533532	907.865	1000			0.588751	0.0562615	0.0552904
																					355	80.4857	8.75292	2.00974	0.274887	0.210699	0.309874	0.0385399	0.0529988	908.477	1000			0.58484	0.0558877	0.0549231
																					356	79.951	8.69477	1.99637	0.27306	0.209299	0.307816	0.0382835	0.0526467	909.085	1000			0.580955	0.0555165	0.0545582
																					357	79.4198	8.637	1.98309	0.271246	0.207909	0.305771	0.0380288	0.052297	909.689	1000			0.577095	0.0551476	0.0541957
																					358	78.8922	8.57963	1.9699	0.269444	0.206528	0.30374	0.0377759	0.0519495	910.289	1000			0.573261	0.0547813	0.0538357
																					359	78.3681	8.52263	1.95679	0.267654	0.205156	0.301722	0.0375246	0.0516044	910.885	1000			0.569453	0.0544173	0.053478
																					360	77.8475	8.46601	1.94378	0.265876	0.203793	0.299717	0.037275	0.0512616	911.477	1000			0.56567	0.0540558	0.0531227
																					361	77.3303	8.40976	1.93085	0.26411	0.202439	0.297726	0.0370271	0.050921	912.065	1000			0.561912	0.0536967	0.0527698
																					362	76.8165	8.35389	1.91801	0.262355	0.201094	0.295748	0.0367808	0.0505827	912.649	1000			0.558178	0.05334	0.0524193
																					363	76.3062	8.2984	1.90525	0.260612	0.199758	0.293783	0.0365362	0.0502467	913.23	1000			0.55447	0.0529856	0.052071
																					364	75.7993	8.24327	1.89258	0.258881	0.198431	0.291832	0.0362932	0.0499129	913.806	1000			0.550787	0.0526336	0.0517251
																					365	75.2957	8.1885	1.88	0.257161	0.197113	0.289893	0.0360518	0.0495813	914.379	1000			0.547127	0.0522839	0.0513814
																					366	74.7955	8.1341	1.86749	0.255453	0.195803	0.287967	0.0358121	0.0492519	914.947	1000			0.543493	0.0519366	0.0510401
																					367	74.2986	8.08006	1.85507	0.253756	0.194502	0.286054	0.0355739	0.0489247	915.513	1000			0.539882	0.0515915	0.050701
																					368	73.805	8.02639	1.84274	0.25207	0.19321	0.284154	0.0353374	0.0485997	916.074	1000			0.536295	0.0512488	0.0503642
																					369	73.3147	7.97306	1.83049	0.250395	0.191926	0.282266	0.0351024	0.0482768	916.631	1000			0.532732	0.0509083	0.0500296
																					370	72.8276	7.92009	1.81831	0.248732	0.190651	0.280391	0.034869	0.0479561	917.185	1000			0.529193	0.0505701	0.0496972
																					371	72.3438	7.86748	1.80622	0.247079	0.189385	0.278528	0.0346371	0.0476375	917.735	1000			0.525678	0.0502342	0.0493671
																					372	71.8632	7.81521	1.79421	0.245438	0.188127	0.276677	0.0344068	0.047321	918.282	1000			0.522185	0.0499004	0.0490391
																					373	71.3857	7.76329	1.78228	0.243807	0.186877	0.274839	0.034178	0.0470066	918.825	1000			0.518716	0.0495689	0.0487133
																					374	70.9115	7.71171	1.77043	0.242188	0.185635	0.273013	0.0339508	0.0466943	919.364	1000			0.51527	0.0492396	0.0483897
																					375	70.4404	7.66048	1.75866	0.240579	0.184402	0.2712	0.033725	0.0463841	919.9	1000			0.511847	0.0489125	0.0480682
																					376	69.9724	7.60959	1.74697	0.23898	0.183177	0.269398	0.0335008	0.046076	920.432	1000			0.508446	0.0485875	0.0477489
																					377	69.5076	7.55904	1.73536	0.237393	0.18196	0.267608	0.0332781	0.0457699	920.961	1000			0.505068	0.0482648	0.0474316
																					378	69.0458	7.50882	1.72382	0.235816	0.180751	0.26583	0.0330569	0.0454658	921.486	1000			0.501713	0.0479441	0.0471165
																					379	68.5871	7.45893	1.71236	0.234249	0.17955	0.264064	0.0328371	0.0451637	922.007	1000			0.49838	0.0476256	0.0468035
																					380	68.1314	7.40938	1.70098	0.232693	0.178358	0.26231	0.0326188	0.0448637	922.526	1000			0.495069	0.0473092	0.0464926
																					381	67.6788	7.36016	1.68967	0.231147	0.177173	0.260567	0.0324019	0.0445657	923.04	1000			0.49178	0.0469949	0.0461837
																					382	67.2292	7.31126	1.67844	0.229611	0.175996	0.258836	0.0321865	0.0442696	923.552	1000			0.488513	0.0466827	0.0458769
																					383	66.7825	7.26269	1.66728	0.228086	0.174826	0.257117	0.0319726	0.0439755	924.059	1000			0.485267	0.0463726	0.0455721
																					384	66.3389	7.21444	1.6562	0.22657	0.173665	0.255409	0.03176	0.0436833	924.564	1000			0.482043	0.0460645	0.0452693
																					385	65.8982	7.16651	1.64519	0.225065	0.172511	0.253712	0.0315489	0.0433931	925.065	1000			0.478841	0.0457585	0.0449686
																					386	65.4604	7.1189	1.63425	0.22357	0.171365	0.252026	0.0313392	0.0431048	925.563	1000			0.47566	0.0454545	0.0446699
																					387	65.0255	7.0716	1.62339	0.222085	0.170227	0.250352	0.0311309	0.0428185	926.057	1000			0.4725	0.0451525	0.0443731
																					388	64.5935	7.02462	1.6126	0.220609	0.169096	0.248689	0.030924	0.042534	926.549	1000			0.469361	0.0448525	0.0440783
																					389	64.1644	6.97796	1.60188	0.219144	0.167972	0.247037	0.0307184	0.0422514	927.037	1000			0.466243	0.0445545	0.0437855
																					390	63.7381	6.9316	1.59123	0.217688	0.166856	0.245395	0.0305142	0.0419707	927.521	1000			0.463145	0.0442585	0.0434946
																					391	63.3146	6.88555	1.58065	0.216242	0.165748	0.243765	0.0303114	0.0416919	928.003	1000			0.460068	0.0439645	0.0432056
																					392	62.894	6.8398	1.57015	0.214805	0.164647	0.242146	0.0301099	0.0414149	928.481	1000			0.457012	0.0436724	0.0429186
																					393	62.4762	6.79436	1.55971	0.213378	0.163553	0.240537	0.0299098	0.0411398	928.956	1000			0.453976	0.0433823	0.0426335
																					394	62.0611	6.74922	1.54935	0.21196	0.162466	0.238939	0.029711	0.0408665	929.428	1000			0.45096	0.0430941	0.0423502
																					395	61.6488	6.70439	1.53905	0.210552	0.161387	0.237352	0.0295135	0.040595	929.897	1000			0.447964	0.0428078	0.0420689
																					396	61.2392	6.65985	1.52882	0.209153	0.160315	0.235775	0.0293174	0.0403253	930.363	1000			0.444988	0.0425234	0.0417894
																					397	60.8324	6.6156	1.51866	0.207764	0.15925	0.234208	0.0291225	0.0400574	930.826	1000			0.442031	0.0422409	0.0415117
																					398	60.4283	6.57165	1.50857	0.206384	0.158192	0.232652	0.028929	0.0397913	931.285	1000			0.439095	0.0419603	0.041236
																					399	60.0268	6.52799	1.49854	0.205013	0.157141	0.231107	0.0287367	0.0395269	931.742	1000			0.436177	0.0416815	0.040962
																					400	59.628	6.48462	1.48858	0.203651	0.156097	0.229571	0.0285457	0.0392643	932.195	1000			0.43328	0.0414046	0.0406899
																					401	59.2319	6.44154	1.47869	0.202298	0.15506	0.228046	0.028356	0.0390035	932.646	1000			0.430401	0.0411295	0.0404196
																					402	58.8384	6.39875	1.46886	0.200954	0.15403	0.226531	0.0281675	0.0387443	933.093	1000			0.427542	0.0408563	0.040151
																					403	58.4475	6.35624	1.4591	0.199619	0.153006	0.225026	0.0279803	0.0384869	933.538	1000			0.424701	0.0405848	0.0398843
																					404	58.0592	6.31401	1.4494	0.198292	0.15199	0.223531	0.0277944	0.0382313	933.979	1000			0.42188	0.0403152	0.0396193
																					405	57.6735	6.27206	1.43977	0.196975	0.15098	0.222046	0.0276097	0.0379773	934.418	1000			0.419077	0.0400474	0.0393561
																					406	57.2903	6.23039	1.4302	0.195666	0.149977	0.220571	0.0274262	0.037725	934.853	1000			0.416293	0.0397813	0.0390946
																					407	56.9097	6.189	1.4207	0.194367	0.148981	0.219106	0.0272439	0.0374743	935.286	1000			0.413527	0.039517	0.0388349
																					408	56.5316	6.14789	1.41126	0.193075	0.147991	0.21765	0.0270629	0.0372254	935.716	1000			0.41078	0.0392545	0.0385769
																					409	56.156	6.10704	1.40188	0.191793	0.147008	0.216204	0.026883	0.0369781	936.143	1000			0.408051	0.0389937	0.0383206
																					410	55.783	6.06647	1.39256	0.190518	0.146031	0.214768	0.0267044	0.0367324	936.567	1000			0.40534	0.0387347	0.038066
																					411	55.4124	6.02617	1.38331	0.189253	0.145061	0.213341	0.0265269	0.0364884	936.989	1000			0.402647	0.0384773	0.0378132
																					412	55.0442	5.98613	1.37411	0.187995	0.144097	0.211924	0.0263506	0.036246	937.408	1000			0.399972	0.0382217	0.0375619
																					413	54.6786	5.94636	1.36498	0.186746	0.14314	0.210516	0.0261755	0.0360052	937.823	1000			0.397315	0.0379678	0.0373124
																					414	54.3153	5.90686	1.35591	0.185506	0.142189	0.209117	0.0260016	0.035766	938.236	1000			0.394675	0.0377155	0.0370645
																					415	53.9545	5.86762	1.3469	0.184273	0.141244	0.207728	0.0258288	0.0355283	938.647	1000			0.392053	0.037465	0.0368183
																					416	53.596	5.82864	1.33795	0.183049	0.140306	0.206348	0.0256572	0.0352923	939.054	1000			0.389449	0.0372161	0.0365737
																					417	53.2399	5.78991	1.32906	0.181833	0.139374	0.204977	0.0254867	0.0350578	939.459	1000			0.386862	0.0369688	0.0363307
																					418	52.8862	5.75145	1.32023	0.180625	0.138448	0.203615	0.0253173	0.0348249	939.861	1000			0.384291	0.0367232	0.0360893
																					419	52.5349	5.71324	1.31146	0.179425	0.137528	0.202262	0.0251491	0.0345936	940.261	1000			0.381738	0.0364793	0.0358496
																					420	52.1859	5.67528	1.30274	0.178233	0.136615	0.200919	0.024982	0.0343638	940.658	1000			0.379202	0.0362369	0.0356114
																					421	51.8392	5.63758	1.29409	0.177049	0.135707	0.199584	0.024816	0.0341355	941.052	1000			0.376683	0.0359962	0.0353748
																					422	51.4948	5.60012	1.28549	0.175873	0.134805	0.198258	0.0246511	0.0339087	941.444	1000			0.374181	0.035757	0.0351398
																					423	51.1527	5.56292	1.27695	0.174704	0.13391	0.196941	0.0244873	0.0336834	941.833	1000			0.371695	0.0355195	0.0349064
																					424	50.8128	5.52596	1.26846	0.173544	0.13302	0.195633	0.0243246	0.0334596	942.219	1000			0.369225	0.0352835	0.0346745
																					425	50.4753	5.48925	1.26003	0.172391	0.132136	0.194333	0.0241629	0.0332373	942.603	1000			0.366772	0.0350491	0.0344441
																					426	50.1399	5.45278	1.25166	0.171245	0.131259	0.193042	0.0240024	0.0330165	942.984	1000			0.364336	0.0348162	0.0342153
																					427	49.8068	5.41656	1.24334	0.170108	0.130387	0.191759	0.0238429	0.0327972	943.363	1000			0.361915	0.0345849	0.033988
																					428	49.4759	5.38057	1.23508	0.168978	0.12952	0.190485	0.0236844	0.0325793	943.739	1000			0.359511	0.0343552	0.0337622
																					429	49.1472	5.34483	1.22687	0.167855	0.12866	0.18922	0.0235271	0.0323629	944.113	1000			0.357122	0.0341269	0.0335379
																					430	48.8207	5.30932	1.21872	0.16674	0.127805	0.187963	0.0233707	0.0321479	944.484	1000			0.35475	0.0339002	0.033315
																					431	48.4964	5.27404	1.21062	0.165632	0.126956	0.186714	0.0232155	0.0319343	944.853	1000			0.352393	0.033675	0.0330937
																					432	48.1742	5.23901	1.20258	0.164532	0.126113	0.185474	0.0230612	0.0317221	945.22	1000			0.350052	0.0334513	0.0328739
																					433	47.8542	5.2042	1.19459	0.163439	0.125275	0.184241	0.022908	0.0315114	945.584	1000			0.347726	0.033229	0.0326555
																					434	47.5362	5.16963	1.18665	0.162353	0.124443	0.183017	0.0227558	0.031302	945.945	1000			0.345416	0.0330083	0.0324385
																					435	47.2204	5.13528	1.17877	0.161274	0.123616	0.181801	0.0226046	0.0310941	946.304	1000			0.343121	0.032789	0.032223
																					436	46.9067	5.10117	1.17094	0.160203	0.122795	0.180594	0.0224544	0.0308875	946.661	1000			0.340842	0.0325712	0.0320089
																					437	46.5951	5.06728	1.16316	0.159139	0.121979	0.179394	0.0223052	0.0306823	947.015	1000			0.338577	0.0323548	0.0317963
																					438	46.2855	5.03361	1.15543	0.158081	0.121168	0.178202	0.022157	0.0304785	947.367	1000			0.336328	0.0321398	0.031585
																					439	45.978	5.00017	1.14775	0.157031	0.120363	0.177018	0.0220097	0.030276	947.717	1000			0.334094	0.0319263	0.0313752
																					440	45.6726	4.96695	1.14012	0.155988	0.119564	0.175842	0.0218635	0.0300748	948.064	1000			0.331874	0.0317142	0.0311668
																					441	45.3692	4.93395	1.13255	0.154952	0.118769	0.174674	0.0217182	0.029875	948.409	1000			0.329669	0.0315035	0.0309597
																					442	45.0677	4.90118	1.12502	0.153922	0.11798	0.173514	0.0215739	0.0296766	948.752	1000			0.327479	0.0312942	0.030754
																					443	44.7683	4.86861	1.11755	0.1529	0.117197	0.172361	0.0214306	0.0294794	949.093	1000			0.325304	0.0310863	0.0305497
																					444	44.4709	4.83627	1.11012	0.151884	0.116418	0.171216	0.0212882	0.0292836	949.431	1000			0.323142	0.0308798	0.0303467
																					445	44.1755	4.80414	1.10275	0.150875	0.115645	0.170078	0.0211468	0.029089	949.767	1000			0.320996	0.0306746	0.0301451
																					446	43.882	4.77222	1.09542	0.149872	0.114876	0.168948	0.0210063	0.0288958	950.1	1000			0.318863	0.0304708	0.0299449
																					447	43.5905	4.74052	1.08814	0.148877	0.114113	0.167826	0.0208667	0.0287038	950.432	1000			0.316745	0.0302684	0.0297459
																					448	43.3009	4.70902	1.08091	0.147888	0.113355	0.166711	0.020728	0.0285131	950.761	1000			0.31464	0.0300673	0.0295483
																					449	43.0132	4.67774	1.07373	0.146905	0.112602	0.165603	0.0205903	0.0283237	951.088	1000			0.31255	0.0298676	0.029352
																					450	42.7274	4.64666	1.0666	0.145929	0.111854	0.164503	0.0204535	0.0281355	951.413	1000			0.310474	0.0296691	0.029157
																					451	42.4436	4.61579	1.05951	0.14496	0.111111	0.16341	0.0203176	0.0279486	951.736	1000			0.308411	0.029472	0.0289633
																					452	42.1616	4.58513	1.05247	0.143997	0.110373	0.162325	0.0201826	0.0277629	952.057	1000			0.306362	0.0292762	0.0287709
																					453	41.8815	4.55467	1.04548	0.14304	0.109639	0.161246	0.0200485	0.0275785	952.375	1000			0.304327	0.0290817	0.0285797
																					454	41.6033	4.52441	1.03853	0.14209	0.108911	0.160175	0.0199153	0.0273952	952.692	1000			0.302305	0.0288885	0.0283899
																					455	41.3269	4.49435	1.03163	0.141146	0.108187	0.159111	0.019783	0.0272132	953.006	1000			0.300297	0.0286966	0.0282013
																					456	41.0523	4.46449	1.02478	0.140208	0.107469	0.158054	0.0196516	0.0270324	953.318	1000			0.298302	0.028506	0.0280139
																					457	40.7796	4.43483	1.01797	0.139277	0.106755	0.157004	0.019521	0.0268529	953.628	1000			0.29632	0.0283166	0.0278278
																					458	40.5087	4.40537	1.01121	0.138351	0.106045	0.155961	0.0193913	0.0266745	953.936	1000			0.294351	0.0281285	0.0276429
																					459	40.2395	4.3761	1.00449	0.137432	0.105341	0.154925	0.0192625	0.0264972	954.242	1000			0.292396	0.0279416	0.0274593
																					460	39.9722	4.34703	0.997813	0.136519	0.104641	0.153895	0.0191345	0.0263212	954.546	1000			0.290453	0.027756	0.0272768
																					461	39.7066	4.31815	0.991184	0.135612	0.103946	0.152873	0.0190074	0.0261463	954.848	1000			0.288523	0.0275716	0.0270956
																					462	39.4429	4.28946	0.984598	0.134711	0.103255	0.151857	0.0188811	0.0259726	955.148	1000			0.286607	0.0273884	0.0269156
																					463	39.1808	4.26096	0.978057	0.133816	0.102569	0.150848	0.0187556	0.0258001	955.446	1000			0.284703	0.0272064	0.0267368
																					464	38.9205	4.23266	0.971559	0.132927	0.101888	0.149846	0.018631	0.0256287	955.742	1000			0.282811	0.0270257	0.0265592
																					465	38.6619	4.20454	0.965104	0.132044	0.101211	0.148851	0.0185072	0.0254584	956.036	1000			0.280932	0.0268461	0.0263827
																					466	38.4051	4.1766	0.958692	0.131167	0.100539	0.147862	0.0183843	0.0252893	956.328	1000			0.279066	0.0266678	0.0262075
																					467	38.1499	4.14886	0.952322	0.130295	0.0998707	0.14688	0.0182621	0.0251213	956.619	1000			0.277212	0.0264906	0.0260333
																					468	37.8965	4.12129	0.945995	0.12943	0.0992072	0.145904	0.0181408	0.0249544	956.907	1000			0.27537	0.0263146	0.0258604
																					469	37.6447	4.09391	0.93971	0.12857	0.0985481	0.144934	0.0180203	0.0247886	957.193	1000			0.273541	0.0261398	0.0256886
																					470	37.3946	4.06672	0.933467	0.127716	0.0978934	0.143972	0.0179006	0.0246239	957.477	1000			0.271723	0.0259661	0.0255179
																					471	37.1462	4.0397	0.927265	0.126867	0.097243	0.143015	0.0177816	0.0244603	957.76	1000			0.269918	0.0257936	0.0253484
																					472	36.8994	4.01286	0.921104	0.126024	0.096597	0.142065	0.0176635	0.0242978	958.041	1000			0.268125	0.0256223	0.02518
																					473	36.6543	3.9862	0.914984	0.125187	0.0959552	0.141121	0.0175461	0.0241364	958.319	1000			0.266344	0.0254521	0.0250127
																					474	36.4108	3.95972	0.908905	0.124356	0.0953178	0.140184	0.0174296	0.023976	958.596	1000			0.264574	0.025283	0.0248465
																					475	36.1689	3.93341	0.902867	0.123529	0.0946845	0.139252	0.0173138	0.0238168	958.871	1000			0.262817	0.025115	0.0246815
																					476	35.9286	3.90728	0.896868	0.122709	0.0940555	0.138327	0.0171987	0.0236585	959.145	1000			0.261071	0.0249481	0.0245175
																					477	35.6899	3.88132	0.89091	0.121893	0.0934306	0.137408	0.0170845	0.0235014	959.416	1000			0.259336	0.0247824	0.0243546
																					478	35.4528	3.85554	0.884991	0.121084	0.0928099	0.136495	0.016971	0.0233452	959.686	1000			0.257613	0.0246178	0.0241928
																					479	35.2172	3.82992	0.879111	0.120279	0.0921933	0.135589	0.0168582	0.0231901	959.953	1000			0.255902	0.0244542	0.0240321
																					480	34.9833	3.80448	0.87327	0.11948	0.0915808	0.134688	0.0167462	0.0230361	960.219	1000			0.254202	0.0242917	0.0238724
																					481	34.7509	3.7792	0.867469	0.118686	0.0909724	0.133793	0.0166349	0.022883	960.484	1000			0.252513	0.0241304	0.0237138
																					482	34.52	3.75409	0.861705	0.117898	0.090368	0.132904	0.0165244	0.022731	960.746	1000			0.250835	0.02397	0.0235563
																					483	34.2907	3.72915	0.85598	0.117115	0.0897677	0.132021	0.0164146	0.02258	961.007	1000			0.249169	0.0238108	0.0233998
																					484	34.0629	3.70438	0.850293	0.116337	0.0891713	0.131144	0.0163056	0.02243	961.266	1000			0.247514	0.0236526	0.0232443
																					485	33.8366	3.67977	0.844644	0.115564	0.0885789	0.130273	0.0161973	0.022281	961.523	1000			0.245869	0.0234955	0.0230899
																					486	33.6118	3.65532	0.839033	0.114796	0.0879904	0.129407	0.0160896	0.0221329	961.779	1000			0.244236	0.0233394	0.0229365
																					487	33.3885	3.63104	0.833458	0.114033	0.0874058	0.128548	0.0159828	0.0219859	962.033	1000			0.242613	0.0231843	0.0227841
																					488	33.1666	3.60692	0.827921	0.113276	0.0868252	0.127694	0.0158766	0.0218398	962.285	1000			0.241001	0.0230303	0.0226328
																					489	32.9463	3.58295	0.822421	0.112523	0.0862483	0.126845	0.0157711	0.0216947	962.536	1000			0.2394	0.0228773	0.0224824
																					490	32.7274	3.55915	0.816957	0.111776	0.0856753	0.126003	0.0156663	0.0215506	962.785	1000			0.23781	0.0227253	0.022333
																					491	32.51	3.5355	0.811529	0.111033	0.0851061	0.125165	0.0155622	0.0214074	963.032	1000			0.23623	0.0225743	0.0221847
																					492	32.294	3.51202	0.806138	0.110295	0.0845407	0.124334	0.0154588	0.0212652	963.278	1000			0.23466	0.0224244	0.0220373
																					493	32.0795	3.48868	0.800782	0.109563	0.0839791	0.123508	0.0153561	0.0211239	963.522	1000			0.233101	0.0222754	0.0218909
																					494	31.8663	3.46551	0.795462	0.108835	0.0834212	0.122687	0.0152541	0.0209836	963.764	1000			0.231553	0.0221274	0.0217454
																					495	31.6546	3.44248	0.790177	0.108112	0.082867	0.121872	0.0151528	0.0208442	964.005	1000			0.230015	0.0219804	0.021601
																					496	31.4443	3.41961	0.784927	0.107393	0.0823164	0.121063	0.0150521	0.0207057	964.244	1000			0.228486	0.0218344	0.0214575
																					497	31.2354	3.39689	0.779712	0.10668	0.0817696	0.120258	0.0149521	0.0205682	964.481	1000			0.226968	0.0216893	0.0213149
																					498	31.0279	3.37433	0.774532	0.105971	0.0812263	0.119459	0.0148528	0.0204315	964.717	1000			0.225461	0.0215452	0.0211733
																					499	30.8218	3.35191	0.769386	0.105267	0.0806867	0.118666	0.0147541	0.0202958	964.952	1000			0.223963	0.0214021	0.0210327
																					500	30.617	3.32964	0.764275	0.104568	0.0801506	0.117877	0.0146561	0.0201609	965.184	1000			0.222475	0.0212599	0.0208929
																					501	30.4136	3.30752	0.759197	0.103873	0.0796182	0.117094	0.0145587	0.020027	965.416	1000			0.220997	0.0211187	0.0207541
																					502	30.2116	3.28555	0.754153	0.103183	0.0790892	0.116316	0.014462	0.0198939	965.646	1000			0.219529	0.0209784	0.0206162
																					503	30.0109	3.26372	0.749143	0.102498	0.0785638	0.115544	0.0143659	0.0197618	965.874	1000			0.21807	0.020839	0.0204793
																					504	29.8115	3.24204	0.744166	0.101817	0.0780418	0.114776	0.0142704	0.0196305	966.101	1000			0.216621	0.0207005	0.0203432
																					505	29.6134	3.2205	0.739222	0.10114	0.0775234	0.114013	0.0141756	0.0195001	966.326	1000			0.215182	0.020563	0.0202081
																					506	29.4167	3.1991	0.734311	0.100468	0.0770083	0.113256	0.0140815	0.0193705	966.549	1000			0.213753	0.0204264	0.0200738
																					507	29.2213	3.17785	0.729432	0.0998008	0.0764967	0.112504	0.0139879	0.0192418	966.772	1000			0.212333	0.0202907	0.0199405
																					508	29.0271	3.15674	0.724586	0.0991378	0.0759885	0.111756	0.013895	0.019114	966.992	1000			0.210922	0.0201559	0.019808
																					509	28.8343	3.13577	0.719772	0.0984792	0.0754837	0.111014	0.0138027	0.018987	967.212	1000			0.209521	0.020022	0.0196764
																					510	28.6427	3.11493	0.71499	0.0978249	0.0749822	0.110276	0.013711	0.0188609	967.43	1000			0.208129	0.019889	0.0195457
																					511	28.4524	3.09424	0.71024	0.097175	0.0744841	0.109544	0.0136199	0.0187356	967.646	1000			0.206746	0.0197568	0.0194158
																					512	28.2634	3.07368	0.705522	0.0965294	0.0739892	0.108816	0.0135294	0.0186111	967.861	1000			0.205373	0.0196256	0.0192868
																					513	28.0756	3.05326	0.700835	0.0958881	0.0734977	0.108093	0.0134395	0.0184875	968.074	1000			0.204008	0.0194952	0.0191587
																					514	27.8891	3.03298	0.696178	0.0952511	0.0730094	0.107375	0.0133502	0.0183646	968.286	1000			0.202653	0.0193657	0.0190314
																					515	27.7038	3.01283	0.691553	0.0946183	0.0725244	0.106661	0.0132615	0.0182426	968.497	1000			0.201306	0.019237	0.018905
																					516	27.5198	2.99281	0.686959	0.0939897	0.0720425	0.105953	0.0131734	0.0181214	968.706	1000			0.199969	0.0191092	0.0187794
																					517	27.337	2.97293	0.682395	0.0933653	0.0715639	0.105249	0.0130859	0.018001	968.914	1000			0.198641	0.0189823	0.0186546
																					518	27.1553	2.95318	0.677861	0.092745	0.0710885	0.10455	0.012999	0.0178815	969.121	1000			0.197321	0.0188562	0.0185307
																					519	26.9749	2.93356	0.673358	0.0921288	0.0706162	0.103855	0.0129126	0.0177627	969.326	1000			0.19601	0.0187309	0.0184076
																					520	26.7957	2.91407	0.668884	0.0915168	0.0701471	0.103165	0.0128268	0.0176447	969.53	1000			0.194708	0.0186065	0.0182853
																					521	26.6177	2.89471	0.664441	0.0909088	0.069681	0.10248	0.0127416	0.0175274	969.732	1000			0.193414	0.0184828	0.0181638
																					522	26.4409	2.87548	0.660026	0.0903048	0.0692181	0.101799	0.0126569	0.017411	969.933	1000			0.192129	0.01836	0.0180431
																					523	26.2652	2.85638	0.655641	0.0897049	0.0687583	0.101123	0.0125729	0.0172953	970.133	1000			0.190853	0.0182381	0.0179233
																					524	26.0907	2.8374	0.651286	0.0891089	0.0683015	0.100451	0.0124893	0.0171804	970.331	1000			0.189585	0.0181169	0.0178042
																					525	25.9174	2.81855	0.646959	0.0885169	0.0678477	0.0997835	0.0124064	0.0170663	970.529	1000			0.188325	0.0179965	0.0176859
																					526	25.7452	2.79982	0.642661	0.0879289	0.0673969	0.0991206	0.0123239	0.0169529	970.724	1000			0.187074	0.017877	0.0175684
																					527	25.5742	2.78122	0.638391	0.0873447	0.0669492	0.098462	0.0122421	0.0168403	970.919	1000			0.185831	0.0177582	0.0174517
																					528	25.4043	2.76275	0.63415	0.0867644	0.0665044	0.0978079	0.0121607	0.0167284	971.112	1000			0.184597	0.0176402	0.0173357
																					529	25.2355	2.74439	0.629937	0.086188	0.0660626	0.0971581	0.0120799	0.0166173	971.304	1000			0.18337	0.017523	0.0172206
																					530	25.0678	2.72616	0.625752	0.0856154	0.0656237	0.0965126	0.0119997	0.0165069	971.495	1000			0.182152	0.0174066	0.0171062
																					531	24.9013	2.70805	0.621594	0.0850466	0.0651877	0.0958715	0.01192	0.0163972	971.684	1000			0.180942	0.017291	0.0169925
																					532	24.7359	2.69006	0.617465	0.0844816	0.0647547	0.0952345	0.0118408	0.0162883	971.872	1000			0.17974	0.0171761	0.0168796
																					533	24.5715	2.67218	0.613363	0.0839204	0.0643245	0.0946018	0.0117621	0.01618	972.059	1000			0.178546	0.017062	0.0167675
																					534	24.4083	2.65443	0.609288	0.0833628	0.0638971	0.0939734	0.011684	0.0160726	972.245	1000			0.17736	0.0169487	0.0166561
																					535	24.2461	2.6368	0.60524	0.082809	0.0634726	0.093349	0.0116063	0.0159658	972.429	1000			0.176181	0.0168361	0.0165454
																					536	24.085	2.61928	0.601219	0.0822589	0.0630509	0.0927289	0.0115292	0.0158597	972.612	1000			0.175011	0.0167242	0.0164355
																					537	23.925	2.60188	0.597225	0.0817124	0.062632	0.0921128	0.0114526	0.0157543	972.794	1000			0.173848	0.0166131	0.0163263
																					538	23.7661	2.58459	0.593257	0.0811695	0.0622159	0.0915009	0.0113765	0.0156497	972.975	1000			0.172693	0.0165027	0.0162179
																					539	23.6082	2.56742	0.589316	0.0806303	0.0618026	0.090893	0.011301	0.0155457	973.154	1000			0.171546	0.0163931	0.0161101
																					540	23.4514	2.55037	0.5854	0.0800946	0.061392	0.0902891	0.0112259	0.0154424	973.333	1000			0.170406	0.0162842	0.0160031
																					541	23.2956	2.53342	0.581511	0.0795625	0.0609842	0.0896893	0.0111513	0.0153398	973.51	1000			0.169274	0.016176	0.0158968
																					542	23.1408	2.51659	0.577648	0.0790339	0.060579	0.0890934	0.0110772	0.0152379	973.686	1000			0.16815	0.0160685	0.0157912
																					543	22.9871	2.49987	0.57381	0.0785088	0.0601766	0.0885015	0.0110036	0.0151367	973.861	1000			0.167033	0.0159618	0.0156863
																					544	22.8343	2.48326	0.569998	0.0779873	0.0597768	0.0879136	0.0109305	0.0150361	974.034	1000			0.165923	0.0158557	0.015582
																					545	22.6826	2.46677	0.566211	0.0774691	0.0593796	0.0873295	0.0108579	0.0149362	974.207	1000			0.164821	0.0157504	0.0154785
																					546	22.5319	2.45038	0.56245	0.0769545	0.0589851	0.0867493	0.0107858	0.014837	974.378	1000			0.163726	0.0156458	0.0153757
																					547	22.3823	2.4341	0.558713	0.0764432	0.0585933	0.086173	0.0107141	0.0147384	974.548	1000			0.162638	0.0155418	0.0152735
																					548	22.2336	2.41793	0.555001	0.0759354	0.058204	0.0856005	0.0106429	0.0146405	974.718	1000			0.161557	0.0154386	0.0151721
																					549	22.0858	2.40186	0.551314	0.0754309	0.0578173	0.0850318	0.0105722	0.0145433	974.886	1000			0.160484	0.015336	0.0150713
																					550	21.9391	2.38591	0.547651	0.0749298	0.0574332	0.0844669	0.010502	0.0144466	975.052	1000			0.159418	0.0152341	0.0149712
																					551	21.7934	2.37006	0.544013	0.074432	0.0570517	0.0839058	0.0104322	0.0143507	975.218	1000			0.158359	0.0151329	0.0148717
																					552	21.6486	2.35431	0.540399	0.0739375	0.0566726	0.0833483	0.0103629	0.0142553	975.383	1000			0.157307	0.0150324	0.0147729
																					553	21.5048	2.33867	0.536809	0.0734463	0.0562961	0.0827946	0.0102941	0.0141606	975.546	1000			0.156262	0.0149325	0.0146747
																					554	21.3619	2.32313	0.533242	0.0729583	0.0559221	0.0822446	0.0102257	0.0140665	975.709	1000			0.155224	0.0148333	0.0145773
																					555	21.22	2.3077	0.5297	0.0724736	0.0555506	0.0816982	0.0101577	0.0139731	975.87	1000			0.154192	0.0147348	0.0144804
																					556	21.079	2.29237	0.52618	0.0719921	0.0551816	0.0811554	0.0100903	0.0138803	976.03	1000			0.153168	0.0146369	0.0143842
																					557	20.939	2.27714	0.522685	0.0715139	0.054815	0.0806162	0.0100232	0.013788	976.19	1000			0.15215	0.0145396	0.0142886
																					558	20.7998	2.26201	0.519212	0.0710388	0.0544508	0.0800807	0.00995663	0.0136964	976.348	1000			0.151139	0.014443	0.0141937
																					559	20.6617	2.24698	0.515763	0.0705668	0.054089	0.0795486	0.00989048	0.0136055	976.505	1000			0.150135	0.0143471	0.0140994
																					560	20.5244	2.23205	0.512336	0.070098	0.0537297	0.0790202	0.00982478	0.0135151	976.661	1000			0.149138	0.0142518	0.0140058
																					561	20.388	2.21723	0.508933	0.0696323	0.0533727	0.0784952	0.0097595	0.0134253	976.816	1000			0.148147	0.0141571	0.0139127
																					562	20.2526	2.2025	0.505551	0.0691697	0.0530182	0.0779737	0.00969467	0.0133361	976.97	1000			0.147163	0.014063	0.0138203
																					563	20.118	2.18786	0.502193	0.0687102	0.0526659	0.0774557	0.00963026	0.0132475	977.123	1000			0.146185	0.0139696	0.0137285
																					564	19.9844	2.17333	0.498856	0.0682537	0.052316	0.0769411	0.00956628	0.0131595	977.275	1000			0.145214	0.0138768	0.0136373
																					565	19.8516	2.15889	0.495542	0.0678002	0.0519685	0.0764299	0.00950273	0.013072	977.426	1000			0.144249	0.0137846	0.0135467
																					566	19.7197	2.14455	0.49225	0.0673498	0.0516232	0.0759222	0.00943959	0.0129852	977.576	1000			0.143291	0.013693	0.0134567
																					567	19.5887	2.1303	0.48898	0.0669024	0.0512803	0.0754178	0.00937688	0.0128989	977.725	1000			0.142339	0.013602	0.0133673
																					568	19.4586	2.11615	0.485731	0.0664579	0.0509396	0.0749167	0.00931459	0.0128132	977.873	1000			0.141393	0.0135117	0.0132785
																					569	19.3293	2.10209	0.482504	0.0660164	0.0506012	0.074419	0.0092527	0.0127281	978.02	1000			0.140454	0.0134219	0.0131902
																					570	19.2009	2.08812	0.479299	0.0655778	0.050265	0.0739246	0.00919123	0.0126436	978.166	1000			0.139521	0.0133327	0.0131026
																					571	19.0733	2.07425	0.476114	0.0651421	0.0499311	0.0734335	0.00913017	0.0125596	978.311	1000			0.138594	0.0132442	0.0130156
																					572	18.9466	2.06047	0.472951	0.0647094	0.0495993	0.0729456	0.00906951	0.0124761	978.455	1000			0.137673	0.0131562	0.0129291
																					573	18.8208	2.04678	0.469809	0.0642795	0.0492698	0.072461	0.00900926	0.0123932	978.598	1000			0.136759	0.0130688	0.0128432
																					574	18.6957	2.03318	0.466688	0.0638524	0.0489425	0.0719796	0.00894941	0.0123109	978.741	1000			0.13585	0.012982	0.0127579
																					575	18.5715	2.01968	0.463588	0.0634282	0.0486173	0.0715014	0.00888995	0.0122291	978.882	1000			0.134948	0.0128957	0.0126731
																					576	18.4481	2.00626	0.460508	0.0630068	0.0482944	0.0710264	0.00883089	0.0121479	979.022	1000			0.134051	0.01281	0.0125889
																					577	18.3256	1.99293	0.457448	0.0625882	0.0479735	0.0705545	0.00877222	0.0120672	979.161	1000			0.13316	0.0127249	0.0125053
																					578	18.2038	1.97969	0.454409	0.0621724	0.0476548	0.0700858	0.00871394	0.011987	979.3	1000			0.132276	0.0126404	0.0124222
																					579	18.0829	1.96654	0.45139	0.0617594	0.0473382	0.0696202	0.00865605	0.0119074	979.437	1000			0.131397	0.0125564	0.0123397
																					580	17.9627	1.95347	0.448392	0.0613491	0.0470237	0.0691577	0.00859854	0.0118283	979.574	1000			0.130524	0.012473	0.0122577
																					581	17.8434	1.94049	0.445413	0.0609415	0.0467113	0.0686982	0.00854142	0.0117497	979.71	1000			0.129657	0.0123901	0.0121763
																					582	17.7249	1.9276	0.442454	0.0605366	0.046401	0.0682418	0.00848467	0.0116716	979.845	1000			0.128796	0.0123078	0.0120954
																					583	17.6071	1.9148	0.439514	0.0601345	0.0460927	0.0677885	0.00842831	0.0115941	979.978	1000			0.12794	0.0122261	0.012015
																					584	17.4901	1.90208	0.436594	0.059735	0.0457865	0.0673381	0.00837231	0.011517	980.111	1000			0.12709	0.0121448	0.0119352
																					585	17.3739	1.88944	0.433694	0.0593381	0.0454823	0.0668907	0.00831669	0.0114405	980.244	1000			0.126246	0.0120641	0.0118559
																					586	17.2585	1.87689	0.430812	0.0589439	0.0451801	0.0664463	0.00826144	0.0113645	980.375	1000			0.125407	0.011984	0.0117771
																					587	17.1439	1.86442	0.42795	0.0585523	0.04488	0.0660049	0.00820655	0.011289	980.505	1000			0.124574	0.0119044	0.0116989
																					588	17.03	1.85203	0.425107	0.0581633	0.0445818	0.0655664	0.00815203	0.011214	980.635	1000			0.123746	0.0118253	0.0116212
																					589	16.9168	1.83973	0.422283	0.0577769	0.0442856	0.0651308	0.00809787	0.0111395	980.763	1000			0.122924	0.0117467	0.011544
																					590	16.8044	1.8275	0.419477	0.057393	0.0439914	0.0646981	0.00804408	0.0110655	980.891	1000			0.122107	0.0116687	0.0114673
																					591	16.6928	1.81536	0.416691	0.0570118	0.0436992	0.0642683	0.00799063	0.010992	981.018	1000			0.121296	0.0115912	0.0113911
																					592	16.5819	1.8033	0.413922	0.056633	0.0434089	0.0638413	0.00793755	0.010919	981.144	1000			0.12049	0.0115142	0.0113154
																					593	16.4717	1.79132	0.411172	0.0562568	0.0431205	0.0634172	0.00788481	0.0108464	981.27	1000			0.11969	0.0114377	0.0112402
																					594	16.3623	1.77942	0.408441	0.055883	0.042834	0.0629959	0.00783243	0.0107744	981.394	1000			0.118895	0.0113617	0.0111656
																					595	16.2536	1.7676	0.405727	0.0555117	0.0425494	0.0625774	0.0077804	0.0107028	981.518	1000			0.118105	0.0112862	0.0110914
																					596	16.1456	1.75586	0.403032	0.055143	0.0422667	0.0621616	0.00772871	0.0106317	981.64	1000			0.11732	0.0112112	0.0110177
																					597	16.0384	1.74419	0.400354	0.0547766	0.0419859	0.0617486	0.00767736	0.0105611	981.762	1000			0.116541	0.0111367	0.0109445
																					598	15.9318	1.7326	0.397694	0.0544127	0.041707	0.0613384	0.00762636	0.0104909	981.883	1000			0.115766	0.0110628	0.0108718
																					599	15.826	1.72109	0.395052	0.0540512	0.0414299	0.0609309	0.00757569	0.0104212	982.004	1000			0.114997	0.0109893	0.0107996
																					600	15.7208	1.70966	0.392428	0.0536921	0.0411547	0.0605261	0.00752536	0.010352	982.123	1000			0.114233	0.0109162	0.0107278
																					601	15.6164	1.6983	0.389821	0.0533354	0.0408813	0.060124	0.00747537	0.0102832	982.242	1000			0.113474	0.0108437	0.0106565
																					602	15.5126	1.68702	0.387231	0.0529811	0.0406097	0.0597246	0.0074257	0.0102149	982.36	1000			0.112721	0.0107717	0.0105857
																					603	15.4096	1.67581	0.384658	0.0526291	0.0403399	0.0593278	0.00737637	0.010147	982.477	1000			0.111972	0.0107001	0.0105154
																					604	15.3072	1.66468	0.382103	0.0522794	0.0400719	0.0589336	0.00732736	0.0100796	982.594	1000			0.111228	0.010629	0.0104456
																					605	15.2055	1.65362	0.379564	0.0519321	0.0398057	0.0585421	0.00727868	0.0100126	982.709	1000			0.110489	0.0105584	0.0103762
																					606	15.1045	1.64263	0.377043	0.0515871	0.0395412	0.0581532	0.00723033	0.00994612	982.824	1000			0.109755	0.0104883	0.0103072
																					607	15.0041	1.63172	0.374538	0.0512444	0.0392785	0.0577668	0.00718229	0.00988004	982.938	1000			0.109026	0.0104186	0.0102388
																					608	14.9045	1.62088	0.37205	0.050904	0.0390176	0.0573831	0.00713458	0.0098144	983.052	1000			0.108301	0.0103494	0.0101707
																					609	14.8054	1.61011	0.369578	0.0505658	0.0387584	0.0570018	0.00708718	0.0097492	983.164	1000			0.107582	0.0102806	0.0101032
																					610	14.7071	1.59941	0.367122	0.0502298	0.0385009	0.0566232	0.00704009	0.00968443	983.276	1000			0.106867	0.0102123	0.010036
																					611	14.6094	1.58879	0.364683	0.0498961	0.0382451	0.056247	0.00699332	0.00962009	983.387	1000			0.106157	0.0101445	0.00996937
																					612	14.5123	1.57823	0.362261	0.0495646	0.037991	0.0558733	0.00694686	0.00955618	983.498	1000			0.105452	0.0100771	0.00990314
																					613	14.4159	1.56775	0.359854	0.0492354	0.0377386	0.0555021	0.00690071	0.0094927	983.607	1000			0.104751	0.0100101	0.00983735
																					614	14.3201	1.55733	0.357463	0.0489083	0.0374879	0.0551334	0.00685487	0.00942963	983.716	1000			0.104055	0.00994363	0.00977199
																					615	14.225	1.54699	0.355088	0.0485833	0.0372388	0.0547671	0.00680933	0.00936698	983.824	1000			0.103364	0.00987757	0.00970707
																					616	14.1305	1.53671	0.352729	0.0482606	0.0369914	0.0544032	0.00676409	0.00930475	983.932	1000			0.102677	0.00981195	0.00964258
																					617	14.0366	1.5265	0.350386	0.04794	0.0367457	0.0540418	0.00671915	0.00924294	984.039	1000			0.101995	0.00974676	0.00957852
																					618	13.9434	1.51636	0.348058	0.0476215	0.0365016	0.0536828	0.00667451	0.00918153	984.145	1000			0.101318	0.00968201	0.00951489
																					619	13.8507	1.50628	0.345746	0.0473051	0.0362591	0.0533261	0.00663017	0.00912053	984.25	1000			0.100645	0.00961769	0.00945167
																					620	13.7587	1.49628	0.343449	0.0469908	0.0360182	0.0529719	0.00658612	0.00905994	984.355	1000			0.099976	0.00955379	0.00938888
																					621	13.6673	1.48634	0.341167	0.0466786	0.0357789	0.0526199	0.00654237	0.00899975	984.459	1000			0.0993118	0.00949032	0.00932651
																					622	13.5765	1.47646	0.338901	0.0463685	0.0355412	0.0522704	0.0064989	0.00893996	984.562	1000			0.098652	0.00942727	0.00926454
																					623	13.4863	1.46665	0.336649	0.0460605	0.0353051	0.0519231	0.00645573	0.00888057	984.664	1000			0.0979966	0.00936464	0.009203
																					624	13.3967	1.45691	0.334413	0.0457545	0.0350705	0.0515781	0.00641284	0.00882157	984.766	1000			0.0973455	0.00930243	0.00914185
																					625	13.3077	1.44723	0.332191	0.0454505	0.0348375	0.0512355	0.00637023	0.00876296	984.867	1000			0.0966988	0.00924063	0.00908112
																					626	13.2193	1.43762	0.329984	0.0451485	0.0346061	0.0508951	0.00632791	0.00870475	984.968	1000			0.0960564	0.00917924	0.00902079
																					627	13.1315	1.42807	0.327792	0.0448486	0.0343762	0.050557	0.00628587	0.00864692	985.068	1000			0.0954182	0.00911825	0.00896086
																					628	13.0442	1.41858	0.325614	0.0445506	0.0341478	0.0502211	0.00624411	0.00858947	985.167	1000			0.0947843	0.00905768	0.00890133
																					629	12.9576	1.40915	0.323451	0.0442547	0.0339209	0.0498875	0.00620263	0.00853241	985.266	1000			0.0941546	0.0089975	0.00884219
																					630	12.8715	1.39979	0.321302	0.0439607	0.0336956	0.049556	0.00616142	0.00847572	985.363	1000			0.0935291	0.00893773	0.00878345
																					631	12.786	1.39049	0.319167	0.0436686	0.0334717	0.0492268	0.00612049	0.00841941	985.461	1000			0.0929077	0.00887835	0.0087251
																					632	12.701	1.38125	0.317047	0.0433785	0.0332494	0.0488998	0.00607983	0.00836348	985.557	1000			0.0922905	0.00881936	0.00866713
																					633	12.6167	1.37208	0.314941	0.0430903	0.0330285	0.0485749	0.00603943	0.00830791	985.653	1000			0.0916774	0.00876077	0.00860955
																					634	12.5328	1.36296	0.312848	0.042804	0.032809	0.0482522	0.00599931	0.00825272	985.749	1000			0.0910683	0.00870257	0.00855235
																					635	12.4496	1.35391	0.31077	0.0425197	0.0325911	0.0479316	0.00595945	0.00819789	985.843	1000			0.0904633	0.00864475	0.00849553
																					636	12.3669	1.34491	0.308705	0.0422372	0.0323745	0.0476132	0.00591986	0.00814343	985.937	1000			0.0898623	0.00858732	0.00843909
																					637	12.2847	1.33598	0.306654	0.0419566	0.0321595	0.0472969	0.00588053	0.00808933	986.031	1000			0.0892653	0.00853027	0.00838303
																					638	12.2031	1.3271	0.304617	0.0416778	0.0319458	0.0469826	0.00584147	0.00803559	986.124	1000			0.0886723	0.0084736	0.00832733
																					639	12.122	1.31829	0.302593	0.0414009	0.0317336	0.0466705	0.00580266	0.0079822	986.216	1000			0.0880832	0.00841731	0.00827201
																					640	12.0415	1.30953	0.300583	0.0411259	0.0315228	0.0463605	0.00576411	0.00792917	986.307	1000			0.087498	0.00836139	0.00821706
																					641	11.9615	1.30083	0.298586	0.0408527	0.0313133	0.0460525	0.00572581	0.00787649	986.398	1000			0.0869167	0.00830584	0.00816247
																					642	11.882	1.29219	0.296603	0.0405813	0.0311053	0.0457465	0.00568777	0.00782417	986.489	1000			0.0863392	0.00825066	0.00810824
																					643	11.8031	1.2836	0.294632	0.0403117	0.0308987	0.0454426	0.00564999	0.00777219	986.578	1000			0.0857656	0.00819584	0.00805437
																					644	11.7247	1.27507	0.292675	0.0400439	0.0306934	0.0451407	0.00561245	0.00772055	986.668	1000			0.0851959	0.00814139	0.00800086
																					645	11.6468	1.2666	0.29073	0.0397778	0.0304895	0.0448408	0.00557516	0.00766926	986.756	1000			0.0846299	0.00808731	0.00794771
																					646	11.5694	1.25819	0.288799	0.0395136	0.0302869	0.0445429	0.00553813	0.00761831	986.844	1000			0.0840676	0.00803358	0.00789491
																					647	11.4925	1.24983	0.28688	0.039251	0.0300857	0.044247	0.00550133	0.0075677	986.932	1000			0.0835091	0.00798021	0.00784246
																					648	11.4162	1.24153	0.284974	0.0389903	0.0298858	0.043953	0.00546478	0.00751742	987.018	1000			0.0829543	0.00792719	0.00779036
																					649	11.3403	1.23328	0.283081	0.0387312	0.0296873	0.043661	0.00542848	0.00746748	987.105	1000			0.0824032	0.00787453	0.0077386
																					650	11.265	1.22508	0.2812	0.0384739	0.02949	0.0433709	0.00539242	0.00741787	987.19	1000			0.0818558	0.00782221	0.00768719
																					651	11.1902	1.21694	0.279332	0.0382183	0.0292941	0.0430828	0.00535659	0.00736859	987.275	1000			0.0813119	0.00777024	0.00763612
																					652	11.1158	1.20886	0.277476	0.0379644	0.0290995	0.0427966	0.005321	0.00731963	987.36	1000			0.0807717	0.00771862	0.00758539
																					653	11.042	1.20083	0.275633	0.0377122	0.0289062	0.0425123	0.00528565	0.00727101	987.444	1000			0.0802351	0.00766734	0.00753499
																					654	10.9686	1.19285	0.273802	0.0374617	0.0287141	0.0422298	0.00525054	0.0072227	987.527	1000			0.0797021	0.0076164	0.00748493
																					655	10.8957	1.18493	0.271983	0.0372128	0.0285234	0.0419493	0.00521566	0.00717472	987.61	1000			0.0791726	0.0075658	0.00743521
																					656	10.8234	1.17705	0.270176	0.0369656	0.0283339	0.0416706	0.00518101	0.00712705	987.692	1000			0.0786466	0.00751554	0.00738581
																					657	10.7515	1.16923	0.268381	0.03672	0.0281456	0.0413938	0.00514659	0.0070797	987.774	1000			0.0781241	0.00746561	0.00733674
																					658	10.68	1.16147	0.266598	0.036476	0.0279587	0.0411187	0.00511239	0.00703267	987.855	1000			0.0776051	0.00741601	0.007288
																					659	10.6091	1.15375	0.264827	0.0362337	0.0277729	0.0408456	0.00507843	0.00698595	987.936	1000			0.0770895	0.00736674	0.00723958
																					660	10.5386	1.14609	0.263067	0.035993	0.0275884	0.0405742	0.00504469	0.00693953	988.016	1000			0.0765774	0.0073178	0.00719149
																					661	10.4686	1.13847	0.26132	0.0357539	0.0274051	0.0403047	0.00501118	0.00689343	988.096	1000			0.0760686	0.00726919	0.00714371
																					662	10.399	1.13091	0.259584	0.0355163	0.0272231	0.0400369	0.00497788	0.00684763	988.175	1000			0.0755633	0.00722089	0.00709625
																					663	10.3299	1.12339	0.257859	0.0352804	0.0270422	0.0397709	0.00494481	0.00680214	988.254	1000			0.0750613	0.00717292	0.00704911
																					664	10.2613	1.11593	0.256146	0.035046	0.0268625	0.0395067	0.00491196	0.00675695	988.332	1000			0.0745626	0.00712527	0.00700228
																					665	10.1931	1.10852	0.254444	0.0348132	0.0266841	0.0392442	0.00487933	0.00671206	988.409	1000			0.0740672	0.00707793	0.00695576
																					666	10.1254	1.10115	0.252754	0.0345819	0.0265068	0.0389835	0.00484691	0.00666747	988.486	1000			0.0735752	0.00703091	0.00690955
																					667	10.0582	1.09384	0.251075	0.0343521	0.0263307	0.0387245	0.00481471	0.00662317	988.563	1000			0.0730864	0.0069842	0.00686364
																					668	9.99134	1.08657	0.249407	0.0341239	0.0261558	0.0384672	0.00478273	0.00657917	988.639	1000			0.0726008	0.0069378	0.00681804
																					669	9.92496	1.07935	0.24775	0.0338972	0.025982	0.0382117	0.00475095	0.00653546	988.714	1000			0.0721185	0.00689171	0.00677275
																					670	9.85902	1.07218	0.246104	0.033672	0.0258094	0.0379578	0.00471939	0.00649205	988.789	1000			0.0716394	0.00684592	0.00672775
																					671	9.79352	1.06506	0.244469	0.0334483	0.0256379	0.0377057	0.00468804	0.00644892	988.864	1000			0.0711634	0.00680044	0.00668306
																					672	9.72846	1.05798	0.242845	0.0332261	0.0254676	0.0374552	0.00465689	0.00640607	988.937	1000			0.0706906	0.00675526	0.00663866
																					673	9.66383	1.05095	0.241231	0.0330054	0.0252984	0.0372063	0.00462595	0.00636351	989.011	1000			0.070221	0.00671038	0.00659455
																					674	9.59963	1.04397	0.239629	0.0327861	0.0251303	0.0369591	0.00459522	0.00632124	989.084	1000			0.0697545	0.0066658	0.00655074
																					675	9.53585	1.03704	0.238037	0.0325683	0.0249634	0.0367136	0.00456469	0.00627924	989.157	1000			0.0692911	0.00662152	0.00650722
																					676	9.4725	1.03015	0.236455	0.0323519	0.0247975	0.0364697	0.00453437	0.00623752	989.229	1000			0.0688307	0.00657753	0.00646399
																					677	9.40957	1.0233	0.234884	0.032137	0.0246328	0.0362274	0.00450424	0.00619609	989.3	1000			0.0683735	0.00653383	0.00642105
																					678	9.34705	1.0165	0.233324	0.0319235	0.0244691	0.0359867	0.00447432	0.00615492	989.371	1000			0.0679192	0.00649042	0.00637839
																					679	9.28496	1.00975	0.231774	0.0317114	0.0243066	0.0357476	0.00444459	0.00611403	989.442	1000			0.067468	0.0064473	0.00633601
																					680	9.22327	1.00304	0.230234	0.0315007	0.0241451	0.0355102	0.00441506	0.00607341	989.512	1000			0.0670198	0.00640447	0.00629392
																					681	9.162	0.996379	0.228704	0.0312914	0.0239847	0.0352742	0.00438573	0.00603306	989.582	1000			0.0665745	0.00636192	0.00625211
																					682	9.10113	0.98976	0.227185	0.0310835	0.0238254	0.0350399	0.0043566	0.00599298	989.651	1000			0.0661322	0.00631966	0.00621057
																					683	9.04067	0.983184	0.225676	0.030877	0.0236671	0.0348071	0.00432765	0.00595317	989.72	1000			0.0656929	0.00627767	0.00616931
																					684	8.9806	0.976652	0.224176	0.0306719	0.0235098	0.0345759	0.0042989	0.00591362	989.788	1000			0.0652564	0.00623596	0.00612832
																					685	8.92094	0.970164	0.222687	0.0304681	0.0233536	0.0343462	0.00427034	0.00587433	989.856	1000			0.0648229	0.00619454	0.00608761
																					686	8.86167	0.963719	0.221208	0.0302657	0.0231985	0.034118	0.00424197	0.0058353	989.923	1000			0.0643923	0.00615338	0.00604717
																					687	8.8028	0.957316	0.219738	0.0300647	0.0230444	0.0338913	0.00421379	0.00579654	989.99	1000			0.0639645	0.0061125	0.00600699
																					688	8.74432	0.950956	0.218278	0.0298649	0.0228913	0.0336662	0.00418579	0.00575803	990.057	1000			0.0635395	0.00607189	0.00596708
																					689	8.68623	0.944638	0.216828	0.0296665	0.0227392	0.0334425	0.00415799	0.00571977	990.123	1000			0.0631174	0.00603155	0.00592744
																					690	8.62852	0.938363	0.215388	0.0294694	0.0225881	0.0332203	0.00413036	0.00568177	990.188	1000			0.0626981	0.00599148	0.00588806
																					691	8.57119	0.932129	0.213957	0.0292736	0.0224381	0.0329996	0.00410292	0.00564403	990.253	1000			0.0622815	0.00595168	0.00584894
																					692	8.51425	0.925936	0.212535	0.0290792	0.022289	0.0327804	0.00407566	0.00560653	990.318	1000			0.0618678	0.00591214	0.00581009
																					693	8.45769	0.919784	0.211123	0.028886	0.0221409	0.0325626	0.00404859	0.00556928	990.383	1000			0.0614567	0.00587286	0.00577149
																					694	8.4015	0.913674	0.209721	0.0286941	0.0219938	0.0323463	0.00402169	0.00553228	990.446	1000			0.0610484	0.00583384	0.00573314
																					695	8.34568	0.907604	0.208327	0.0285034	0.0218477	0.0321314	0.00399497	0.00549553	990.51	1000			0.0606429	0.00579509	0.00569506
																					696	8.29024	0.901574	0.206943	0.0283141	0.0217026	0.0319179	0.00396843	0.00545902	990.573	1000			0.06024	0.00575659	0.00565722
																					697	8.23516	0.895585	0.205568	0.028126	0.0215584	0.0317059	0.00394207	0.00542275	990.636	1000			0.0598398	0.00571834	0.00561964
																					698	8.18045	0.889635	0.204203	0.0279391	0.0214152	0.0314952	0.00391588	0.00538673	990.698	1000			0.0594422	0.00568035	0.0055823
																					699	8.1261	0.883724	0.202846	0.0277535	0.0212729	0.031286	0.00388986	0.00535094	990.76	1000			0.0590473	0.00564262	0.00554522
																					700	8.07212	0.877853	0.201499	0.0275691	0.0211316	0.0310781	0.00386402	0.00531539	990.821	1000			0.058655	0.00560513	0.00550838
																					701	8.01849	0.872021	0.20016	0.027386	0.0209912	0.0308717	0.00383835	0.00528008	990.882	1000			0.0582654	0.00556789	0.00547178
																					702	7.96522	0.866228	0.19883	0.027204	0.0208517	0.0306666	0.00381285	0.005245	990.943	1000			0.0578783	0.0055309	0.00543543
																					703	7.9123	0.860473	0.197509	0.0270233	0.0207132	0.0304628	0.00378752	0.00521015	991.003	1000			0.0574938	0.00549416	0.00539932
																					704	7.85974	0.854757	0.196197	0.0268438	0.0205756	0.0302605	0.00376236	0.00517554	991.062	1000			0.0571118	0.00545766	0.00536345
																					705	7.80752	0.849078	0.194894	0.0266654	0.0204389	0.0300594	0.00373736	0.00514116	991.122	1000			0.0567324	0.0054214	0.00532782
																					706	7.75565	0.843437	0.193599	0.0264883	0.0203031	0.0298597	0.00371253	0.005107	991.181	1000			0.0563555	0.00538538	0.00529242
																					707	7.70413	0.837834	0.192313	0.0263123	0.0201682	0.0296613	0.00368787	0.00507307	991.239	1000			0.0559811	0.0053496	0.00525726
																					708	7.65294	0.832267	0.191035	0.0261375	0.0200342	0.0294643	0.00366337	0.00503937	991.298	1000			0.0556092	0.00531406	0.00522233
																					709	7.6021	0.826738	0.189766	0.0259638	0.0199011	0.0292685	0.00363903	0.00500589	991.355	1000			0.0552397	0.00527876	0.00518764
																					710	7.5516	0.821246	0.188505	0.0257913	0.0197689	0.0290741	0.00361485	0.00497263	991.413	1000			0.0548727	0.00524369	0.00515317
																					711	7.50143	0.81579	0.187253	0.02562	0.0196376	0.0288809	0.00359084	0.0049396	991.47	1000			0.0545082	0.00520885	0.00511894
																					712	7.45159	0.81037	0.186009	0.0254498	0.0195071	0.0286891	0.00356698	0.00490678	991.527	1000			0.0541461	0.00517425	0.00508493
																					713	7.40208	0.804986	0.184773	0.0252807	0.0193775	0.0284985	0.00354328	0.00487418	991.583	1000			0.0537863	0.00513987	0.00505115
																					714	7.35291	0.799638	0.183545	0.0251128	0.0192488	0.0283091	0.00351974	0.0048418	991.639	1000			0.053429	0.00510572	0.00501759
																					715	7.30406	0.794326	0.182326	0.0249459	0.0191209	0.0281211	0.00349636	0.00480963	991.694	1000			0.053074	0.0050718	0.00498426
																					716	7.25553	0.789049	0.181115	0.0247802	0.0189939	0.0279342	0.00347313	0.00477768	991.75	1000			0.0527214	0.00503811	0.00495114
																					717	7.20733	0.783807	0.179912	0.0246156	0.0188677	0.0277487	0.00345006	0.00474594	991.804	1000			0.0523712	0.00500464	0.00491825
																					718	7.15945	0.7786	0.178716	0.024452	0.0187423	0.0275643	0.00342714	0.00471441	991.859	1000			0.0520233	0.00497139	0.00488558
																					719	7.11189	0.773427	0.177529	0.0242896	0.0186178	0.0273812	0.00340437	0.00468309	991.913	1000			0.0516776	0.00493836	0.00485312
																					720	7.06464	0.768289	0.17635	0.0241282	0.0184941	0.0271993	0.00338175	0.00465198	991.967	1000			0.0513343	0.00490555	0.00482088
																					721	7.0177	0.763184	0.175178	0.0239679	0.0183713	0.0270186	0.00335929	0.00462107	992.02	1000			0.0509933	0.00487296	0.00478885
																					722	6.97108	0.758114	0.174014	0.0238087	0.0182492	0.0268391	0.00333697	0.00459037	992.073	1000			0.0506545	0.00484059	0.00475703
																					723	6.92477	0.753078	0.172858	0.0236505	0.018128	0.0266608	0.0033148	0.00455988	992.126	1000			0.050318	0.00480843	0.00472543
																					724	6.87876	0.748075	0.17171	0.0234934	0.0180075	0.0264837	0.00329278	0.00452958	992.178	1000			0.0499837	0.00477649	0.00469404
																					725	6.83306	0.743105	0.170569	0.0233373	0.0178879	0.0263077	0.0032709	0.00449949	992.23	1000			0.0496516	0.00474475	0.00466285
																					726	6.78767	0.738168	0.169436	0.0231823	0.0177691	0.0261329	0.00324917	0.0044696	992.282	1000			0.0493218	0.00471323	0.00463187
																					727	6.74257	0.733264	0.16831	0.0230283	0.017651	0.0259593	0.00322759	0.0044399	992.333	1000			0.0489941	0.00468192	0.0046011
																					728	6.69778	0.728392	0.167192	0.0228753	0.0175338	0.0257869	0.00320614	0.00441041	992.384	1000			0.0486686	0.00465081	0.00457053
																					729	6.65328	0.723553	0.166081	0.0227233	0.0174173	0.0256155	0.00318484	0.00438111	992.434	1000			0.0483453	0.00461992	0.00454017
																					730	6.60908	0.718746	0.164978	0.0225723	0.0173016	0.0254454	0.00316368	0.004352	992.485	1000			0.0480241	0.00458922	0.00451001
																					731	6.56517	0.713971	0.163882	0.0224224	0.0171866	0.0252763	0.00314267	0.00432309	992.535	1000			0.047705	0.00455874	0.00448005
																					732	6.52156	0.709228	0.162793	0.0222734	0.0170724	0.0251084	0.00312179	0.00429437	992.584	1000			0.0473881	0.00452845	0.00445028
																					733	6.47823	0.704516	0.161712	0.0221254	0.016959	0.0249416	0.00310105	0.00426584	992.633	1000			0.0470733	0.00449836	0.00442072
																					734	6.43519	0.699836	0.160637	0.0219784	0.0168463	0.0247759	0.00308045	0.0042375	992.682	1000			0.0467605	0.00446848	0.00439135
																					735	6.39244	0.695186	0.15957	0.0218324	0.0167344	0.0246113	0.00305998	0.00420934	992.731	1000			0.0464499	0.00443879	0.00436217
																					736	6.34997	0.690568	0.15851	0.0216874	0.0166232	0.0244478	0.00303965	0.00418138	992.779	1000			0.0461413	0.0044093	0.00433319
																					737	6.30779	0.68598	0.157457	0.0215433	0.0165128	0.0242854	0.00301946	0.0041536	992.827	1000			0.0458348	0.00438001	0.00430441
																					738	6.26588	0.681423	0.156411	0.0214002	0.0164031	0.024124	0.0029994	0.00412601	992.875	1000			0.0455302	0.00435091	0.00427581
																					739	6.22425	0.676896	0.155372	0.021258	0.0162941	0.0239638	0.00297947	0.00409859	992.922	1000			0.0452278	0.00432201	0.0042474
																					740	6.1829	0.672399	0.154339	0.0211168	0.0161859	0.0238045	0.00295968	0.00407137	992.969	1000			0.0449273	0.00429329	0.00421918
																					741	6.14183	0.667932	0.153314	0.0209765	0.0160784	0.0236464	0.00294001	0.00404432	993.016	1000			0.0446288	0.00426477	0.00419115
																					742	6.10102	0.663494	0.152295	0.0208371	0.0159715	0.0234893	0.00292048	0.00401745	993.062	1000			0.0443323	0.00423644	0.00416331
																					743	6.06049	0.659086	0.151284	0.0206987	0.0158654	0.0233333	0.00290108	0.00399076	993.108	1000			0.0440378	0.00420829	0.00413565
																					744	6.02023	0.654708	0.150279	0.0205612	0.01576	0.0231782	0.00288181	0.00396425	993.154	1000			0.0437452	0.00418033	0.00410818
																					745	5.98023	0.650358	0.14928	0.0204246	0.0156553	0.0230243	0.00286266	0.00393791	993.2	1000			0.0434546	0.00415256	0.00408088
																					746	5.9405	0.646037	0.148289	0.0202889	0.0155513	0.0228713	0.00284364	0.00391175	993.245	1000			0.0431659	0.00412497	0.00405377
																					747	5.90104	0.641745	0.147303	0.0201541	0.015448	0.0227193	0.00282475	0.00388576	993.29	1000			0.0428791	0.00409757	0.00402684
																					748	5.86183	0.637482	0.146325	0.0200202	0.0153454	0.0225684	0.00280598	0.00385994	993.334	1000			0.0425943	0.00407035	0.00400009
																					749	5.82289	0.633247	0.145353	0.0198872	0.0152434	0.0224185	0.00278734	0.0038343	993.379	1000			0.0423113	0.00404331	0.00397351
																					750	5.7842	0.62904	0.144387	0.0197551	0.0151422	0.0222695	0.00276883	0.00380883	993.423	1000			0.0420302	0.00401644	0.00394711
																					751	5.74578	0.624861	0.143428	0.0196238	0.0150416	0.0221216	0.00275043	0.00378352	993.466	1000			0.041751	0.00398976	0.00392089
																					752	5.7076	0.620709	0.142475	0.0194935	0.0149416	0.0219746	0.00273216	0.00375839	993.51	1000			0.0414736	0.00396325	0.00389484
																					753	5.66969	0.616586	0.141528	0.019364	0.0148424	0.0218286	0.00271401	0.00373342	993.553	1000			0.0411981	0.00393692	0.00386897
																					754	5.63202	0.612489	0.140588	0.0192353	0.0147438	0.0216836	0.00269598	0.00370862	993.596	1000			0.0409244	0.00391077	0.00384326
																					755	5.5946	0.60842	0.139654	0.0191075	0.0146458	0.0215396	0.00267807	0.00368398	993.638	1000			0.0406525	0.00388479	0.00381773
																					756	5.55743	0.604378	0.138726	0.0189806	0.0145485	0.0213965	0.00266027	0.0036595	993.68	1000			0.0403824	0.00385898	0.00379237
																					757	5.52051	0.600363	0.137805	0.0188545	0.0144519	0.0212543	0.0026426	0.00363519	993.722	1000			0.0401141	0.00383334	0.00376717
																					758	5.48384	0.596374	0.136889	0.0187292	0.0143558	0.0211131	0.00262504	0.00361104	993.764	1000			0.0398476	0.00380788	0.00374215
																					759	5.44741	0.592412	0.13598	0.0186048	0.0142605	0.0209728	0.0026076	0.00358705	993.806	1000			0.0395829	0.00378258	0.00371728
																					760	5.41122	0.588477	0.135076	0.0184812	0.0141657	0.0208335	0.00259028	0.00356322	993.847	1000			0.0393199	0.00375745	0.00369259
																					761	5.37527	0.584567	0.134179	0.0183584	0.0140716	0.0206951	0.00257307	0.00353955	993.888	1000			0.0390587	0.00373249	0.00366806
																					762	5.33955	0.580684	0.133288	0.0182365	0.0139781	0.0205576	0.00255598	0.00351603	993.928	1000			0.0387992	0.00370769	0.00364369
																					763	5.30408	0.576826	0.132402	0.0181153	0.0138853	0.020421	0.002539	0.00349267	993.969	1000			0.0385415	0.00368306	0.00361948
																					764	5.26884	0.572994	0.131522	0.0179949	0.013793	0.0202854	0.00252213	0.00346947	994.009	1000			0.0382854	0.00365859	0.00359543
																					765	5.23384	0.569187	0.130649	0.0178754	0.0137014	0.0201506	0.00250537	0.00344642	994.048	1000			0.038031	0.00363428	0.00357155
																					766	5.19907	0.565405	0.129781	0.0177566	0.0136104	0.0200167	0.00248873	0.00342352	994.088	1000			0.0377784	0.00361014	0.00354782
																					767	5.16453	0.561649	0.128918	0.0176387	0.0135199	0.0198837	0.00247219	0.00340078	994.127	1000			0.0375274	0.00358615	0.00352425
																					768	5.13022	0.557918	0.128062	0.0175215	0.0134301	0.0197516	0.00245577	0.00337819	994.166	1000			0.0372781	0.00356233	0.00350084
																					769	5.09613	0.554211	0.127211	0.0174051	0.0133409	0.0196204	0.00243946	0.00335574	994.205	1000			0.0370304	0.00353866	0.00347758
																					770	5.06228	0.550529	0.126366	0.0172895	0.0132523	0.0194901	0.00242325	0.00333345	994.244	1000			0.0367844	0.00351515	0.00345448
																					771	5.02865	0.546872	0.125527	0.0171746	0.0131642	0.0193606	0.00240715	0.0033113	994.282	1000			0.03654	0.0034918	0.00343153
																					772	4.99524	0.543239	0.124693	0.0170605	0.0130768	0.019232	0.00239116	0.0032893	994.32	1000			0.0362973	0.0034686	0.00340873
																					773	4.96205	0.53963	0.123864	0.0169472	0.0129899	0.0191042	0.00237527	0.00326745	994.358	1000			0.0360561	0.00344556	0.00338608
																					774	4.92909	0.536045	0.123041	0.0168346	0.0129036	0.0189773	0.00235949	0.00324574	994.395	1000			0.0358166	0.00342267	0.00336359
																					775	4.89634	0.532483	0.122224	0.0167227	0.0128179	0.0188512	0.00234382	0.00322418	994.432	1000			0.0355787	0.00339993	0.00334124
																					776	4.86381	0.528946	0.121412	0.0166116	0.0127327	0.018726	0.00232825	0.00320276	994.469	1000			0.0353423	0.00337734	0.00331904
																					777	4.8315	0.525432	0.120605	0.0165013	0.0126481	0.0186016	0.00231278	0.00318148	994.506	1000			0.0351075	0.0033549	0.00329699
																					778	4.7994	0.521941	0.119804	0.0163916	0.0125641	0.018478	0.00229741	0.00316035	994.542	1000			0.0348743	0.00333262	0.00327509
																					779	4.76752	0.518474	0.119008	0.0162827	0.0124806	0.0183552	0.00228215	0.00313935	994.579	1000			0.0346426	0.00331047	0.00325333
																					780	4.73584	0.515029	0.118217	0.0161746	0.0123977	0.0182333	0.00226699	0.00311849	994.615	1000			0.0344124	0.00328848	0.00323172
																					781	4.70438	0.511607	0.117432	0.0160671	0.0123153	0.0181121	0.00225193	0.00309778	994.651	1000			0.0341838	0.00326663	0.00321025
																					782	4.67313	0.508209	0.116652	0.0159604	0.0122335	0.0179918	0.00223697	0.0030772	994.686	1000			0.0339567	0.00324493	0.00318892
																					783	4.64208	0.504832	0.115877	0.0158543	0.0121522	0.0178723	0.0022221	0.00305675	994.721	1000			0.0337311	0.00322337	0.00316773
																					784	4.61124	0.501478	0.115107	0.015749	0.0120715	0.0177536	0.00220734	0.00303645	994.756	1000			0.033507	0.00320196	0.00314669
																						109999	31329	4835.26	467.024	244.727	610.181	68.9232	70.9258					0.796432	0.142663	0.0772915
																									146630

### Sheet: S6c HA CFtw
		Cohort		Treatment	Effect size			The aim of this sheet is to model a counterfactual for a given cohort, treatment group and effect size assumption.														Alive				Died							New admissions to
	STEP 6C	Hospital admissions		Treated	Weak				Changes from the status quo model occur through changed transition probabilities from the place of care (transition weights).													Home	Hospital	CH	Hospice	Home	Hospital	CH	Hospice	DEAD	ALL			Hospital	CH	Hospice
																					0	0	1000	0	0	0	0	0	0	0	1000			0	0	0
																					1	43.7839	940.919	3.44885	0.141	0	11.7073	0	0	11.7073	1000			0	3.44885	0.141
																					2	84.636	885.647	6.63334	0.29177	0.0379039	11.0157	0.0218709	0.00898993	22.7918	1000			0.318837	3.25887	0.161678
		MODEL OUTPUTS												Transition weights							3	122.746	833.938	9.57137	0.45015	0.0732696	10.3686	0.0420654	0.0186028	33.2943	1000			0.616284	3.0811	0.18095
				Mortality (QUINTILES)											Home to hospital		Fixed	1			4	158.291	785.562	12.2797	0.614236	0.106261	9.7632	0.0606969	0.0287009	43.2531	1000			0.893726	2.91476	0.198908
			Life days	33 days	76 days	136 days	202 days	784 days							Home to CH		Fixed	1			5	191.437	740.303	14.7739	0.782358	0.137033	9.19684	0.0778718	0.0391627	52.704	1000			1.15246	2.7591	0.215636
		Model	146.554	0.201828	0.403754	0.602652	0.746492	0.99473							Home to hospice		Fixed	1			6	222.339	697.959	17.0687	0.953054	0.165728	8.66697	0.0936891	0.0498819	61.6803	1000			1.39369	2.61344	0.231215
		SQ	146.583	0.200081	0.401985	0.601497	0.74501	0.995027							Hospital to home			1.14			7	251.143	658.341	19.1777	1.12505	0.19248	8.17124	0.108241	0.0607652	70.213	1000			1.61856	2.47713	0.245718
		Difference	0.0291232	0.00174695	0.00176853	0.00115466	0.00148231	0.000296788							Hospital to CH		Fixed	1			8	277.984	621.274	21.1136	1.29723	0.217416	7.70742	0.121616	0.0717313	78.3312	1000			1.82812	2.34956	0.259216
															Hospital to hospice		Fixed	1			9	302.99	586.591	22.8884	1.46866	0.240652	7.27346	0.133892	0.0827096	86.0619	1000			2.02337	2.23016	0.271772
					Outcomes										CH to home		Fixed	1			10	326.278	554.14	24.5132	1.6385	0.262299	6.86742	0.145147	0.0936393	93.4304	1000			2.20523	2.11842	0.283449
			Deaths in	Home	Hospital	Care Home	Hospice	ALL							CH to hospital		Fixed	1			11	347.96	523.775	25.9983	1.80605	0.28246	6.4875	0.15545	0.104468	100.46	1000			2.37456	2.01383	0.294302
			Model	0.28345	0.571581	0.0655162	0.0741825	0.99473							Hospice to home		Fixed	1			12	368.14	495.362	27.3535	1.97073	0.30123	6.13202	0.164868	0.115151	107.174	1000			2.53219	1.91593	0.304386
			Treated	0.284357				0.995027							Death at home		Fixed	1			13	386.915	468.775	28.5878	2.13203	0.3187	5.79937	0.173462	0.125651	113.591	1000			2.67886	1.82429	0.313749
			Difference	0.000906356											Death in hospital		Fixed	1			14	404.375	443.894	29.7097	2.28955	0.334953	5.4881	0.18129	0.135935	119.731	1000			2.81529	1.7385	0.322439
															Death in CH		Fixed	1			15	420.607	420.611	30.7271	2.44294	0.350069	5.19682	0.188404	0.145978	125.612	1000			2.94214	1.65818	0.330499
			Other	Home	Hospital	Care Home	Hospice	ALL							Death in hospice		Fixed	1			16	435.689	398.82	31.6473	2.59193	0.364121	4.92423	0.194856	0.155758	131.251	1000			3.06003	1.58299	0.33797
			Days in	115.362	26.642	4.10913	0.440304	146.554							Death to 33 days			1.056			17	449.696	378.427	32.4773	2.73632	0.377177	4.66913	0.200692	0.165258	136.664	1000			3.16954	1.51259	0.34489
			Admits in		1.83412	0.128186	0.080184								Death 34-76 days			1.1075			18	462.696	359.341	33.2235	2.87595	0.389303	4.43038	0.205955	0.174464	141.864	1000			3.27121	1.44666	0.351294
															Death 77-136 days			1.06			19	474.756	341.476	33.8919	3.01069	0.400558	4.20692	0.210687	0.183366	146.865	1000			3.36555	1.38492	0.357216
			365 days	Home	Hospital	Care Home	Hospice								Death 137-202 days			1.047			20	485.937	324.754	34.488	3.14049	0.410998	3.99777	0.214925	0.191957	151.681	1000			3.45304	1.32711	0.362688
			Deaths in	0.252836	0.533707	0.0606829	0.0670846								Death 203-784 days			1.046			21	496.294	309.101	35.0171	3.26529	0.420677	3.80201	0.218706	0.200232	156.322	1000			3.53411	1.27295	0.367737
			Days in	104.573	25.655	3.8766	0.40634														22	505.881	294.449	35.484	3.38509	0.429643	3.61875	0.222061	0.20819	160.801	1000			3.60919	1.22223	0.372392
			Admits in		1.75577	0.121341	0.072848														23	514.749	280.731	35.8934	3.49992	0.437943	3.44721	0.225022	0.215828	165.127	1000			3.67867	1.17471	0.376678
														TRANSITION PROBABILITIES (24hr)							24	522.943	267.888	36.2494	3.6098	0.44562	3.28661	0.227618	0.223149	169.31	1000			3.7429	1.13019	0.380618
														Home	Hospital	Care Home	Hospice	Dead	SUM		25	530.507	255.863	36.5561	3.7148	0.452713	3.13625	0.229876	0.230155	173.359	1000			3.80222	1.08848	0.384236
													Home to	0.990969	0.00718843	0.000314701	0.000662528	0.000865703	1		26	537.482	244.603	36.817	3.81499	0.459262	2.99547	0.231821	0.236849	177.282	1000			3.85696	1.04939	0.387552
		MODEL INPUTS			N=	1000	Horizon=	146.583					Hospt to	0.0437839	0.940919	0.00344885	0.000141	0.0117073	1		27	543.906	234.059	37.0357	3.91046	0.4653	2.86365	0.233475	0.243238	181.088	1000			3.90741	1.01275	0.390586
				Home	Hospital	Care Home	Hospice	ALL					CH to	0.0140384	0.00118858	0.978432		0.00634151	1		28	549.815	224.185	37.2153	4.00132	0.470862	2.74021	0.234862	0.249325	184.783	1000			3.95385	0.978404	0.393356
			Start pop	0	1	0	0	1					Hospc to	0.0135971			0.922644	0.0637584	1		29	555.242	214.936	37.3588	4.08768	0.475977	2.62461	0.236001	0.255118	188.375	1000			3.99654	0.946207	0.395878
																					30	560.219	206.273	37.469	4.16964	0.480675	2.51633	0.236911	0.260624	191.87	1000			4.03573	0.916019	0.39817
														TRANSITION PROBABILITIES (24hr)							31	564.773	198.158	37.5486	4.24734	0.484983	2.41491	0.23761	0.26585	195.273	1000			4.07163	0.887707	0.400245
														Home	Hospital	Care Home	Hospice	Dead	SUM		32	568.933	190.555	37.5999	4.32091	0.488926	2.3199	0.238115	0.270804	198.591	1000			4.10446	0.861152	0.402118
	Notes on Transition weights in the Counterfactual models:												Home to	0.989713	0.00718843	0.000314701	0.000662528	0.00212148	1		33	572.725	183.431	37.6252	4.39046	0.492528	2.23089	0.23844	0.275494	201.828	1000			4.13443	0.83624	0.403803
													Hospt to	0.0437839	0.923936	0.00344885	0.000141	0.0286899	1		34	575.453	173.641	37.2804	4.05008	1.21503	5.26262	0.584711	0.685991	209.576	1000			4.16172	0.812865	0.40531
	The status quo (SQ) sheet established the transition probabilities for the cohort pooled (treated and untreated).												CH to	0.0140384	0.00118858	0.969233		0.0155404	1		35	577.714	164.614	36.9133	3.76794	1.22081	4.98172	0.579353	0.632808	216.991	1000			4.18091	0.779956	0.405737
													Hospc to	0.0135971			0.830157	0.156246	1		36	579.548	156.289	36.5271	3.53395	1.22561	4.72275	0.573649	0.588725	224.102	1000			4.19673	0.749536	0.405962
	In the counterfactual (CF) sheets we already established in step 4 what we think the place of death																				37	580.99	148.611	36.1247	3.33974	1.2295	4.48392	0.567647	0.552164	230.935	1000			4.20945	0.721403	0.406003
		outcomes are under different regimens (treated | untreated) and different effect assumptions (mid, strong, weak)												TRANSITION PROBABILITIES (24hr)							38	582.072	141.526	35.7086	3.17838	1.23256	4.26362	0.561393	0.521819	237.515	1000			4.21934	0.695375	0.405876
														Home	Hospital	Care Home	Hospice	Dead	SUM		39	582.825	134.988	35.2812	3.04415	1.23486	4.06037	0.554927	0.496608	243.861	1000			4.22663	0.671282	0.405594
	In the CF sheets we then assume that hospital SPC for the community-dwelling sample can only change transition probability from												Home to	0.989073	0.00718843	0.000314701	0.000662528	0.00276182	1		40	583.277	128.952	34.8447	2.9323	1.23645	3.87279	0.548286	0.475635	249.994	1000			4.23154	0.648969	0.405171
		hosptial to home but that it does not change probability of transition from other places once admitted											Hospt to	0.0437839	0.915277	0.00344885	0.000141	0.0373494	1		41	583.452	123.377	34.4009	2.83889	1.23741	3.69961	0.541502	0.458158	255.931	1000			4.23426	0.628294	0.404619
			(absent evidence to inform such analysis).										CH to	0.0140384	0.00118858	0.964542		0.020231	1		42	583.373	118.228	33.9516	2.76067	1.23778	3.53968	0.534605	0.443564	261.687	1000			4.23499	0.609124	0.403949
													Hospc to	0.0135971			0.782997	0.203406	1		43	583.062	113.469	33.4983	2.69496	1.23762	3.39194	0.527623	0.431343	267.275	1000			4.23389	0.591339	0.403171
	Cochrane reviews give us benchmarked PoD for home only (see Sheet 3c).																				44	582.539	109.069	33.0425	2.63954	1.23696	3.25541	0.520579	0.421076	272.709	1000			4.23112	0.574828	0.402294
														TRANSITION PROBABILITIES (24hr)							45	581.822	105	32.5854	2.59256	1.23585	3.12918	0.513495	0.412416	278	1000			4.22682	0.55949	0.401327
	Because probability of death differs by place, by moving people between places we impact survival in the model, which													Home	Hospital	Care Home	Hospice	Dead	SUM		46	580.927	101.234	32.128	2.55251	1.23433	3.01243	0.506391	0.405076	283.158	1000			4.22112	0.545229	0.400278
		we can’t allow because treatment should not impact survival in our assumptions. Therefore we adjust survival											Home to	0.988945	0.00718843	0.000314701	0.000662528	0.00288941	1		47	579.869	97.7482	31.6715	2.51814	1.23243	2.9044	0.499284	0.398818	288.193	1000			4.21414	0.531961	0.399154
			using weights to keep survival constant across CF scenarios. By applying constant weights across										Hospt to	0.0437839	0.913551	0.00344885	0.000141	0.0390749	1		48	578.662	94.5191	31.2167	2.48841	1.23018	2.80438	0.492189	0.393448	293.114	1000			4.20599	0.519604	0.397962
				places for a given time period, we are assuming that relative risk of death in each place									CH to	0.0140384	0.00118858	0.963607		0.0211657	1		49	577.32	91.5264	30.7643	2.46248	1.22762	2.71174	0.48512	0.388804	297.927	1000			4.19678	0.508088	0.396707
					is constant and that changing risk of death across timeframes reflects								Hospc to	0.0135971			0.7736	0.212803	1		50	575.854	88.7512	30.3151	2.43964	1.22477	2.62588	0.47809	0.384752	302.64	1000			4.18659	0.497344	0.395396
						changing casemix in who is in these different places.															51	574.274	86.1759	29.8697	2.41932	1.22166	2.54626	0.47111	0.381183	307.261	1000			4.17552	0.487312	0.394033
														TRANSITION PROBABILITIES (24hr)							52	572.592	83.7847	29.4286	2.40104	1.21831	2.47238	0.464188	0.378008	311.793	1000			4.16364	0.477933	0.392624
	We don't benchmark on healthcare utilisation (HU) in the CF sheets but rather alow HU change as a function of pathways													Home	Hospital	Care Home	Hospice	Dead	SUM		53	570.816	81.5628	28.9923	2.38441	1.21474	2.40377	0.457333	0.375152	316.244	1000			4.15102	0.469157	0.391172
		to place of death.											Home to	0.989016	0.00718843	0.000314701	0.000662528	0.00281873	1		54	568.955	79.4965	28.5613	2.36912	1.21098	2.34003	0.450553	0.372554	320.619	1000			4.13773	0.460934	0.389682
													Hospt to	0.0437839	0.914507	0.00344885	0.000141	0.0381191	1		55	567.015	77.5736	28.1357	2.3549	1.20703	2.28075	0.443854	0.370165	324.92	1000			4.12384	0.453222	0.388157
													CH to	0.0140384	0.00118858	0.964125		0.020648	1		56	565.006	75.7824	27.716	2.34154	1.20291	2.22558	0.437241	0.367943	329.154	1000			4.10939	0.44598	0.386601
													Hospc to	0.0135971			0.778805	0.207597	1		57	562.933	74.1126	27.3025	2.32886	1.19865	2.17419	0.430719	0.365855	333.323	1000			4.09445	0.439171	0.385018
																					58	560.802	72.5544	26.8952	2.31673	1.19425	2.12628	0.424292	0.363875	337.432	1000			4.07905	0.432759	0.383409
																					59	558.618	71.0989	26.4944	2.30503	1.18973	2.08158	0.417963	0.361979	341.483	1000			4.06325	0.426714	0.381777
																					60	556.388	69.7379	26.1003	2.29366	1.1851	2.03982	0.411735	0.360151	345.48	1000			4.04708	0.421007	0.380125
																					61	554.115	68.464	25.7128	2.28255	1.18037	2.00077	0.405609	0.358374	349.425	1000			4.03058	0.415612	0.378456
																					62	551.805	67.2701	25.3322	2.27165	1.17555	1.96422	0.399588	0.356639	353.321	1000			4.01378	0.410503	0.37677
																					63	549.46	66.15	24.9585	2.2609	1.17064	1.92997	0.393674	0.354935	357.171	1000			3.99672	0.405658	0.375071
																					64	547.085	65.0979	24.5916	2.25026	1.16567	1.89784	0.387865	0.353255	360.975	1000			3.97942	0.401057	0.37336
																					65	544.683	64.1082	24.2317	2.23971	1.16063	1.86765	0.382164	0.351593	364.737	1000			3.96191	0.396681	0.371638
																					66	542.258	63.1761	23.8787	2.22922	1.15554	1.83926	0.376571	0.349945	368.459	1000			3.94422	0.392512	0.369907
																					67	539.811	62.2971	23.5325	2.21877	1.15039	1.81251	0.371085	0.348305	372.141	1000			3.92636	0.388534	0.368169
																					68	537.346	61.4669	23.1932	2.20835	1.1452	1.78729	0.365705	0.346673	375.786	1000			3.90836	0.384732	0.366424
																					69	534.865	60.6817	22.8607	2.19795	1.13997	1.76348	0.360432	0.345045	379.395	1000			3.89024	0.381094	0.364674
																					70	532.37	59.9381	22.5349	2.18757	1.13471	1.74095	0.355265	0.34342	382.969	1000			3.87201	0.377605	0.362919
																					71	529.864	59.2327	22.2159	2.17718	1.12941	1.71962	0.350203	0.341798	386.51	1000			3.85369	0.374255	0.361162
																					72	527.348	58.5625	21.9034	2.16681	1.1241	1.69938	0.345244	0.340176	390.019	1000			3.8353	0.371034	0.359402
																					73	524.825	57.9249	21.5974	2.15643	1.11876	1.68015	0.340388	0.338554	393.497	1000			3.81684	0.367931	0.35764
																					74	522.294	57.3172	21.2978	2.14606	1.11341	1.66186	0.335633	0.336933	396.945	1000			3.79834	0.364937	0.355878
																					75	519.759	56.7373	21.0046	2.13568	1.10804	1.64442	0.330977	0.335312	400.363	1000			3.77979	0.362045	0.354116
																					76	517.22	56.1828	20.7176	2.12531	1.10266	1.62778	0.326421	0.333691	403.754	1000			3.76122	0.359247	0.352355
																					77	514.348	55.1655	20.3395	2.0147	1.42847	2.0984	0.419138	0.432299	408.132	1000			3.74263	0.356536	0.350595
																					78	511.456	54.2132	19.9705	1.92606	1.42053	2.0604	0.41149	0.409802	412.434	1000			3.72153	0.352124	0.348548
																					79	508.547	53.3204	19.6103	1.85459	1.41255	2.02483	0.404023	0.391771	416.668	1000			3.7003	0.347929	0.346498
																					80	505.625	52.4819	19.2589	1.79659	1.40451	1.99149	0.396736	0.377235	420.838	1000			3.67897	0.343935	0.344445
																					81	502.693	51.693	18.9161	1.74911	1.39644	1.96017	0.389627	0.365436	424.949	1000			3.65754	0.340123	0.342391
																					82	499.752	50.9495	18.5819	1.70989	1.38834	1.9307	0.382692	0.35578	429.007	1000			3.63605	0.336479	0.340337
																					83	496.806	50.2474	18.256	1.67712	1.38022	1.90293	0.37593	0.347801	433.014	1000			3.61452	0.33299	0.338284
																					84	493.856	49.5832	17.9383	1.64941	1.37209	1.87671	0.369337	0.341136	436.973	1000			3.59295	0.329641	0.336233
																					85	490.905	48.9537	17.6287	1.62567	1.36394	1.8519	0.36291	0.3355	440.887	1000			3.57137	0.326422	0.334185
																					86	487.953	48.356	17.3269	1.60504	1.35579	1.82839	0.356646	0.330671	444.759	1000			3.54979	0.323323	0.332141
																					87	485.004	47.7873	17.0329	1.58684	1.34764	1.80607	0.350541	0.326474	448.589	1000			3.52821	0.320332	0.330101
																					88	482.057	47.2453	16.7464	1.57056	1.33949	1.78483	0.344592	0.322772	452.381	1000			3.50666	0.317443	0.328066
																					89	479.114	46.7277	16.4672	1.55578	1.33135	1.76458	0.338796	0.31946	456.135	1000			3.48514	0.314646	0.326038
																					90	476.177	46.2324	16.1953	1.54219	1.32322	1.74525	0.333149	0.316455	459.853	1000			3.46365	0.311935	0.324015
																					91	473.246	45.7577	15.9303	1.52953	1.31511	1.72675	0.327647	0.31369	463.537	1000			3.44221	0.309302	0.321999
																					92	470.322	45.3018	15.6722	1.51761	1.30702	1.70902	0.322287	0.311115	467.186	1000			3.42083	0.306742	0.319991
																					93	467.407	44.8632	15.4207	1.50627	1.29894	1.69199	0.317065	0.30869	470.803	1000			3.39951	0.30425	0.317989
																					94	464.501	44.4405	15.1758	1.4954	1.29089	1.67561	0.311977	0.306384	474.388	1000			3.37825	0.30182	0.315996
																					95	461.604	44.0324	14.9371	1.48491	1.28287	1.65983	0.307021	0.304173	477.941	1000			3.35707	0.299448	0.314011
																					96	458.718	43.6378	14.7046	1.47471	1.27487	1.64458	0.302193	0.302038	481.465	1000			3.33596	0.297129	0.312034
																					97	455.842	43.2556	14.4781	1.46476	1.26689	1.62985	0.297489	0.299965	484.959	1000			3.31494	0.294859	0.310066
																					98	452.978	42.8849	14.2573	1.45501	1.25895	1.61557	0.292906	0.297941	488.425	1000			3.294	0.292636	0.308107
																					99	450.126	42.5247	14.0423	1.44543	1.25104	1.60172	0.288441	0.295958	491.862	1000			3.27315	0.290456	0.306157
																					100	447.286	42.1742	13.8327	1.43598	1.24316	1.58827	0.284089	0.294008	495.271	1000			3.25239	0.288316	0.304217
																					101	444.458	41.8328	13.6284	1.42666	1.23532	1.57518	0.279849	0.292087	498.654	1000			3.23172	0.286214	0.302286
																					102	441.644	41.4998	13.4293	1.41743	1.22751	1.56243	0.275717	0.29019	502.01	1000			3.21116	0.284147	0.300365
																					103	438.843	41.1745	13.2352	1.4083	1.21974	1.54999	0.271689	0.288314	505.339	1000			3.19069	0.282112	0.298453
																					104	436.055	40.8563	13.0461	1.39925	1.212	1.53784	0.267763	0.286456	508.643	1000			3.17032	0.280109	0.296551
																					105	433.281	40.5449	12.8616	1.39026	1.2043	1.52596	0.263935	0.284614	511.922	1000			3.15006	0.278134	0.294659
																					106	430.521	40.2397	12.6818	1.38135	1.19664	1.51433	0.260204	0.282788	515.176	1000			3.1299	0.276187	0.292778
																					107	427.775	39.9403	12.5063	1.3725	1.18902	1.50293	0.256565	0.280975	518.406	1000			3.10984	0.274266	0.290906
																					108	425.044	39.6464	12.3353	1.36371	1.18144	1.49175	0.253016	0.279174	521.611	1000			3.0899	0.27237	0.289045
																					109	422.327	39.3575	12.1684	1.35497	1.17389	1.48077	0.249555	0.277386	524.793	1000			3.07006	0.270496	0.287193
																					110	419.624	39.0733	12.0056	1.34629	1.16639	1.46998	0.246179	0.275609	527.951	1000			3.05033	0.268645	0.285353
																					111	416.936	38.7936	11.8467	1.33767	1.15892	1.45936	0.242885	0.273844	531.086	1000			3.03071	0.266814	0.283522
																					112	414.263	38.5181	11.6916	1.32909	1.1515	1.44892	0.239671	0.272089	534.198	1000			3.0112	0.265004	0.281702
																					113	411.605	38.2465	11.5403	1.32057	1.14412	1.43863	0.236534	0.270345	537.288	1000			2.9918	0.263212	0.279892
																					114	408.962	37.9786	11.3925	1.31209	1.13678	1.42848	0.233472	0.268611	540.355	1000			2.97251	0.261439	0.278093
																					115	406.333	37.7143	11.2482	1.30367	1.12948	1.41848	0.230483	0.266887	543.4	1000			2.95333	0.259683	0.276304
																					116	403.72	37.4533	11.1074	1.29529	1.12222	1.40861	0.227564	0.265173	546.424	1000			2.93427	0.257945	0.274525
																					117	401.122	37.1955	10.9697	1.28697	1.115	1.39886	0.224713	0.26347	549.426	1000			2.91532	0.256222	0.272757
																					118	398.539	36.9406	10.8353	1.27869	1.10782	1.38923	0.221929	0.261777	552.407	1000			2.89648	0.254515	0.270999
																					119	395.971	36.6886	10.7039	1.27046	1.10069	1.37971	0.219209	0.260093	555.366	1000			2.87775	0.252823	0.269252
																					120	393.418	36.4394	10.5755	1.26228	1.0936	1.3703	0.216551	0.25842	558.305	1000			2.85913	0.251146	0.267515
																					121	390.88	36.1927	10.45	1.25415	1.08655	1.36099	0.213954	0.256756	561.223	1000			2.84063	0.249483	0.265788
																					122	388.357	35.9486	10.3273	1.24607	1.07954	1.35178	0.211415	0.255102	564.121	1000			2.82223	0.247834	0.264072
																					123	385.849	35.7069	10.2073	1.23804	1.07257	1.34266	0.208932	0.253458	566.999	1000			2.80395	0.246198	0.262366
																					124	383.356	35.4675	10.09	1.23005	1.06564	1.33363	0.206505	0.251823	569.857	1000			2.78578	0.244575	0.26067
																					125	380.878	35.2303	9.97516	1.22211	1.05876	1.32469	0.20413	0.250199	572.694	1000			2.76772	0.242965	0.258985
																					126	378.415	34.9952	9.86283	1.21422	1.05192	1.31583	0.201808	0.248584	575.512	1000			2.74977	0.241367	0.25731
																					127	375.967	34.7622	9.75289	1.20637	1.04511	1.30705	0.199535	0.246979	578.311	1000			2.73194	0.239781	0.255645
																					128	373.534	34.5313	9.64528	1.19858	1.03835	1.29835	0.197311	0.245383	581.091	1000			2.71421	0.238207	0.25399
																					129	371.116	34.3023	9.53993	1.19083	1.03163	1.28972	0.195134	0.243798	583.851	1000			2.69659	0.236645	0.252346
																					130	368.713	34.0752	9.43675	1.18313	1.02495	1.28117	0.193003	0.242221	586.592	1000			2.67908	0.235094	0.250711
																					131	366.324	33.8499	9.3357	1.17547	1.01832	1.27269	0.190915	0.240655	589.315	1000			2.66168	0.233555	0.249087
																					132	363.95	33.6264	9.2367	1.16786	1.01172	1.26427	0.188871	0.239098	592.019	1000			2.64439	0.232026	0.247473
																					133	361.591	33.4047	9.13969	1.1603	1.00516	1.25593	0.186868	0.23755	594.704	1000			2.62721	0.230508	0.245869
																					134	359.246	33.1847	9.04462	1.15279	0.998648	1.24765	0.184905	0.236012	597.371	1000			2.61014	0.229001	0.244274
																					135	356.916	32.9663	8.95142	1.14532	0.992173	1.23943	0.182982	0.234484	600.02	1000			2.59317	0.227504	0.24269
																					136	354.601	32.7496	8.86004	1.1379	0.985737	1.23127	0.181097	0.232965	602.652	1000			2.57631	0.226018	0.241115
																					137	352.254	32.478	8.76214	1.11983	1.02459	1.27969	0.187529	0.242148	605.386	1000			2.55956	0.224542	0.239551
																					138	349.921	32.2129	8.66613	1.10426	1.01781	1.26908	0.185457	0.238303	608.096	1000			2.54257	0.222867	0.237958
																					139	347.599	31.9538	8.57197	1.09063	1.01106	1.25872	0.183425	0.234989	610.784	1000			2.52568	0.221218	0.236374
																					140	345.291	31.7003	8.4796	1.07851	1.00436	1.24859	0.181432	0.232089	613.451	1000			2.50888	0.219594	0.2348
																					141	342.995	31.4521	8.389	1.06757	0.997687	1.23869	0.179477	0.22951	616.096	1000			2.49218	0.217993	0.233235
																					142	340.713	31.2086	8.30012	1.05755	0.991054	1.22899	0.177559	0.227182	618.721	1000			2.47557	0.216414	0.231679
																					143	338.443	30.9697	8.21291	1.04825	0.984459	1.21948	0.175678	0.22505	621.326	1000			2.45906	0.214857	0.230132
																					144	336.187	30.7351	8.12734	1.03952	0.977902	1.21014	0.173832	0.223071	623.911	1000			2.44264	0.213319	0.228595
																					145	333.945	30.5044	8.04336	1.03124	0.971384	1.20097	0.172021	0.221214	626.476	1000			2.42632	0.211799	0.227067
																					146	331.716	30.2774	7.96094	1.02332	0.964904	1.19196	0.170244	0.219451	629.023	1000			2.4101	0.210298	0.225549
																					147	329.5	30.054	7.88004	1.01568	0.958463	1.18309	0.168499	0.217765	631.551	1000			2.39398	0.208814	0.22404
																					148	327.297	29.8338	7.80061	1.00827	0.95206	1.17436	0.166787	0.216139	634.06	1000			2.37795	0.207346	0.22254
																					149	325.109	29.6167	7.72262	1.00105	0.945697	1.16575	0.165105	0.214563	636.551	1000			2.36203	0.205893	0.22105
																					150	322.933	29.4026	7.64603	0.99398	0.939372	1.15727	0.163455	0.213026	639.024	1000			2.3462	0.204456	0.21957
																					151	320.771	29.1913	7.5708	0.987041	0.933087	1.1489	0.161834	0.211522	641.479	1000			2.33047	0.203033	0.218098
																					152	318.623	28.9825	7.4969	0.98021	0.926841	1.14065	0.160241	0.210045	643.917	1000			2.31484	0.201623	0.216636
																					153	316.488	28.7764	7.4243	0.973474	0.920633	1.13249	0.158677	0.208592	646.338	1000			2.29931	0.200228	0.215183
																					154	314.367	28.5726	7.35295	0.966819	0.914465	1.12443	0.157141	0.207158	648.741	1000			2.28388	0.198845	0.21374
																					155	312.259	28.371	7.28283	0.960237	0.908335	1.11647	0.15563	0.205742	651.127	1000			2.26854	0.197474	0.212306
																					156	310.164	28.1717	7.21391	0.95372	0.902244	1.1086	0.154146	0.204341	653.496	1000			2.25331	0.196116	0.210881
																					157	308.083	27.9745	7.14614	0.947262	0.896192	1.10081	0.152687	0.202954	655.849	1000			2.23817	0.194769	0.209465
																					158	306.015	27.7792	7.07951	0.94086	0.890179	1.0931	0.151253	0.20158	658.185	1000			2.22313	0.193434	0.208058
																					159	303.961	27.5859	7.01398	0.93451	0.884204	1.08547	0.149843	0.200218	660.505	1000			2.20818	0.19211	0.206661
																					160	301.919	27.3945	6.94952	0.928209	0.878268	1.07792	0.148456	0.198867	662.808	1000			2.19334	0.190797	0.205272
																					161	299.891	27.2049	6.8861	0.921955	0.872369	1.07044	0.147091	0.197526	665.096	1000			2.17859	0.189494	0.203893
																					162	297.876	27.017	6.8237	0.915746	0.866509	1.06303	0.145749	0.196195	667.367	1000			2.16393	0.188202	0.202522
																					163	295.874	26.8308	6.76228	0.909582	0.860687	1.05569	0.144428	0.194874	669.623	1000			2.14937	0.18692	0.201161
																					164	293.886	26.6462	6.70183	0.903461	0.854903	1.04841	0.143129	0.193562	671.863	1000			2.13491	0.185647	0.199808
																					165	291.91	26.4632	6.64232	0.897382	0.849156	1.0412	0.141849	0.192259	674.087	1000			2.12054	0.184385	0.198465
																					166	289.947	26.2818	6.58372	0.891344	0.843447	1.03405	0.140589	0.190966	676.296	1000			2.10627	0.183132	0.19713
																					167	287.997	26.1018	6.52601	0.885347	0.837775	1.02696	0.139349	0.189681	678.49	1000			2.09209	0.181888	0.195804
																					168	286.059	25.9234	6.46917	0.879391	0.832141	1.01993	0.138128	0.188405	680.669	1000			2.078	0.180654	0.194486
																					169	284.135	25.7463	6.41317	0.873474	0.826543	1.01295	0.136925	0.187137	682.832	1000			2.06401	0.179429	0.193177
																					170	282.223	25.5707	6.35799	0.867597	0.820982	1.00604	0.135739	0.185878	684.981	1000			2.05011	0.178213	0.191877
																					171	280.323	25.3964	6.30361	0.861759	0.815457	0.999174	0.134571	0.184627	687.115	1000			2.0363	0.177005	0.190586
																					172	278.437	25.2235	6.25001	0.855959	0.809969	0.992364	0.13342	0.183385	689.234	1000			2.02258	0.175807	0.189303
																					173	276.562	25.0519	6.19717	0.850199	0.804518	0.985608	0.132286	0.182151	691.339	1000			2.00895	0.174616	0.188029
																					174	274.7	24.8816	6.14508	0.844476	0.799102	0.978903	0.131168	0.180925	693.429	1000			1.99541	0.173435	0.186762
																					175	272.851	24.7126	6.0937	0.838791	0.793722	0.972249	0.130065	0.179707	695.504	1000			1.98197	0.172262	0.185505
																					176	271.013	24.5449	6.04303	0.833145	0.788377	0.965644	0.128978	0.178497	697.566	1000			1.96861	0.171097	0.184256
																					177	269.188	24.3783	5.99305	0.827535	0.783068	0.959089	0.127905	0.177296	699.613	1000			1.95534	0.16994	0.183015
																					178	267.375	24.213	5.94374	0.821963	0.777794	0.952582	0.126847	0.176102	701.647	1000			1.94216	0.168791	0.181782
																					179	265.574	24.0489	5.89508	0.816428	0.772556	0.946122	0.125803	0.174916	703.666	1000			1.92907	0.16765	0.180557
																					180	263.785	23.886	5.84706	0.810929	0.767351	0.939709	0.124774	0.173738	705.672	1000			1.91606	0.166517	0.179341
																					181	262.007	23.7242	5.79966	0.805467	0.762182	0.933343	0.123757	0.172568	707.663	1000			1.90315	0.165392	0.178133
																					182	260.242	23.5636	5.75287	0.800042	0.757047	0.927022	0.122754	0.171406	709.642	1000			1.89031	0.164275	0.176932
																					183	258.488	23.4041	5.70668	0.794652	0.751946	0.920746	0.121764	0.170251	711.606	1000			1.87757	0.163166	0.17574
																					184	256.746	23.2458	5.66106	0.789299	0.746879	0.914515	0.120786	0.169104	713.558	1000			1.86491	0.162064	0.174556
																					185	255.016	23.0885	5.61601	0.78398	0.741846	0.908327	0.11982	0.167965	715.496	1000			1.85233	0.16097	0.173379
																					186	253.297	22.9324	5.57151	0.778698	0.736846	0.902183	0.118867	0.166833	717.42	1000			1.83984	0.159883	0.172211
																					187	251.59	22.7774	5.52755	0.77345	0.73188	0.896082	0.117925	0.165709	719.332	1000			1.82743	0.158803	0.17105
																					188	249.894	22.6234	5.48412	0.768238	0.726946	0.890024	0.116995	0.164593	721.23	1000			1.81511	0.157731	0.169897
																					189	248.209	22.4705	5.4412	0.76306	0.722046	0.884008	0.116075	0.163483	723.116	1000			1.80286	0.156667	0.168752
																					190	246.536	22.3186	5.39879	0.757917	0.717178	0.878033	0.115167	0.162382	724.989	1000			1.7907	0.155609	0.167614
																					191	244.874	22.1678	5.35688	0.752809	0.712343	0.8721	0.114269	0.161287	726.849	1000			1.77862	0.154559	0.166484
																					192	243.223	22.0181	5.31544	0.747734	0.707541	0.866207	0.113382	0.1602	728.696	1000			1.76662	0.153516	0.165361
																					193	241.583	21.8694	5.27448	0.742693	0.70277	0.860356	0.112505	0.15912	730.531	1000			1.75471	0.15248	0.164246
																					194	239.954	21.7217	5.23398	0.737686	0.698031	0.854544	0.111638	0.158047	732.353	1000			1.74287	0.151451	0.163139
																					195	238.335	21.575	5.19393	0.732713	0.693324	0.848772	0.110781	0.156982	734.163	1000			1.73111	0.150428	0.162039
																					196	236.728	21.4293	5.15432	0.727772	0.688649	0.84304	0.109933	0.155923	735.961	1000			1.71943	0.149413	0.160946
																					197	235.132	21.2846	5.11514	0.722865	0.684005	0.837347	0.109095	0.154872	737.746	1000			1.70783	0.148405	0.159861
																					198	233.546	21.1408	5.07639	0.717991	0.679392	0.831693	0.108266	0.153828	739.519	1000			1.69631	0.147403	0.158782
																					199	231.971	20.9981	5.03806	0.713149	0.67481	0.826077	0.107445	0.152791	741.28	1000			1.68486	0.146409	0.157711
																					200	230.406	20.8563	5.00013	0.70834	0.670258	0.8205	0.106634	0.15176	743.029	1000			1.67349	0.145421	0.156648
																					201	228.852	20.7155	4.9626	0.703563	0.665737	0.81496	0.105831	0.150737	744.767	1000			1.6622	0.144439	0.155591
																					202	227.308	20.5757	4.92547	0.698817	0.661247	0.809458	0.105037	0.14972	746.492	1000			1.65098	0.143465	0.154542
																					203	225.775	20.4368	4.88871	0.694104	0.656786	0.803994	0.104251	0.14871	748.206	1000			1.63984	0.142497	0.153499
																					204	224.267	20.3184	4.85486	0.693036	0.636398	0.779032	0.100942	0.144094	749.866	1000			1.62878	0.141535	0.152464
																					205	222.771	20.1992	4.82135	0.691188	0.63215	0.774518	0.100243	0.143872	751.517	1000			1.6179	0.140652	0.151448
																					206	221.286	20.0794	4.78815	0.688742	0.627932	0.769975	0.099551	0.143489	753.158	1000			1.60711	0.13977	0.15044
																					207	219.811	19.9591	4.75527	0.685835	0.623745	0.765409	0.0988656	0.142981	754.789	1000			1.59639	0.13889	0.149439
																					208	218.346	19.8385	4.72269	0.682577	0.619587	0.760825	0.0981866	0.142378	756.41	1000			1.58575	0.138011	0.148445
																					209	216.892	19.7177	4.69039	0.679052	0.615459	0.756227	0.0975138	0.141701	758.021	1000			1.57518	0.137134	0.147458
																					210	215.448	19.5966	4.65839	0.675327	0.61136	0.751619	0.096847	0.14097	759.622	1000			1.56469	0.136259	0.146477
																					211	214.014	19.4755	4.62665	0.671452	0.60729	0.747006	0.0961861	0.140196	761.212	1000			1.55427	0.135388	0.145503
																					212	212.59	19.3544	4.59519	0.667467	0.603248	0.742389	0.0955309	0.139392	762.793	1000			1.54392	0.134519	0.144536
																					213	211.176	19.2334	4.56399	0.663403	0.599234	0.737773	0.0948813	0.138564	764.363	1000			1.53365	0.133653	0.143576
																					214	209.771	19.1125	4.53305	0.659283	0.595248	0.73316	0.0942371	0.137721	765.924	1000			1.52345	0.13279	0.142622
																					215	208.377	18.9919	4.50236	0.655128	0.591289	0.728553	0.0935982	0.136866	767.474	1000			1.51332	0.131932	0.141674
																					216	206.991	18.8715	4.47192	0.65095	0.587357	0.723953	0.0929645	0.136003	769.014	1000			1.50325	0.131077	0.140733
																					217	205.616	18.7513	4.44171	0.646762	0.583453	0.719363	0.0923359	0.135136	770.545	1000			1.49326	0.130225	0.139798
																					218	204.249	18.6316	4.41174	0.642572	0.579575	0.714784	0.0917122	0.134266	772.065	1000			1.48333	0.129378	0.13887
																					219	202.892	18.5122	4.38201	0.638386	0.575723	0.710218	0.0910935	0.133396	773.575	1000			1.47348	0.128535	0.137948
																					220	201.544	18.3932	4.3525	0.634211	0.571898	0.705667	0.0904795	0.132527	775.076	1000			1.46368	0.127696	0.137032
																					221	200.205	18.2747	4.32322	0.630049	0.568099	0.701132	0.0898702	0.131661	776.567	1000			1.45396	0.126862	0.136122
																					222	198.876	18.1566	4.29415	0.625904	0.564325	0.696614	0.0892656	0.130797	778.048	1000			1.4443	0.126031	0.135218
																					223	197.555	18.0391	4.26531	0.621778	0.560577	0.692114	0.0886655	0.129936	779.519	1000			1.43471	0.125206	0.134321
																					224	196.243	17.922	4.23667	0.617673	0.556854	0.687633	0.0880698	0.12908	780.981	1000			1.42518	0.124385	0.133429
																					225	194.94	17.8055	4.20825	0.613591	0.553156	0.683172	0.0874786	0.128227	782.433	1000			1.41571	0.123568	0.132543
																					226	193.646	17.6896	4.18004	0.609532	0.549483	0.678731	0.0868918	0.12738	783.875	1000			1.40631	0.122757	0.131664
																					227	192.36	17.5743	4.15203	0.605497	0.545835	0.674312	0.0863092	0.126537	785.308	1000			1.39698	0.121949	0.13079
																					228	191.083	17.4595	4.12422	0.601486	0.542211	0.669915	0.0857309	0.1257	786.732	1000			1.3877	0.121147	0.129922
																					229	189.815	17.3453	4.09662	0.5975	0.538612	0.66554	0.0851567	0.124867	788.146	1000			1.37849	0.120349	0.12906
																					230	188.555	17.2317	4.06921	0.59354	0.535036	0.661187	0.0845867	0.12404	789.551	1000			1.36934	0.119556	0.128203
																					231	187.303	17.1188	4.04199	0.589604	0.531485	0.656859	0.0840208	0.123217	790.946	1000			1.36025	0.118768	0.127352
																					232	186.06	17.0065	4.01497	0.585695	0.527957	0.652553	0.0834589	0.1224	792.333	1000			1.35122	0.117985	0.126507
																					233	184.825	16.8948	3.98814	0.58181	0.524453	0.648272	0.0829009	0.121589	793.71	1000			1.34225	0.117206	0.125668
																					234	183.599	16.7838	3.9615	0.577951	0.520973	0.644015	0.0823469	0.120782	795.078	1000			1.33334	0.116432	0.124834
																					235	182.38	16.6734	3.93504	0.574117	0.517515	0.639782	0.0817968	0.119981	796.437	1000			1.3245	0.115663	0.124006
																					236	181.17	16.5636	3.90877	0.570309	0.514081	0.635574	0.0812506	0.119185	797.787	1000			1.31571	0.114899	0.123183
																					237	179.968	16.4545	3.88269	0.566525	0.51067	0.63139	0.0807082	0.118395	799.128	1000			1.30697	0.11414	0.122366
																					238	178.774	16.3461	3.85678	0.562767	0.507281	0.627232	0.0801695	0.117609	800.461	1000			1.2983	0.113385	0.121554
																					239	177.588	16.2383	3.83106	0.559033	0.503915	0.623098	0.0796346	0.116829	801.784	1000			1.28969	0.112636	0.120747
																					240	176.409	16.1312	3.80551	0.555325	0.500571	0.618989	0.0791034	0.116054	803.099	1000			1.28113	0.11189	0.119946
																					241	175.239	16.0247	3.78014	0.55164	0.49725	0.614906	0.0785759	0.115284	804.405	1000			1.27263	0.11115	0.119151
																					242	174.076	15.9189	3.75494	0.547981	0.493951	0.610847	0.0780521	0.114519	805.702	1000			1.26418	0.110415	0.11836
																					243	172.921	15.8137	3.72991	0.544345	0.490673	0.606813	0.0775318	0.113759	806.991	1000			1.2558	0.109684	0.117575
																					244	171.774	15.7092	3.70506	0.540734	0.487418	0.602805	0.0770151	0.113005	808.271	1000			1.24746	0.108958	0.116795
																					245	170.634	15.6054	3.68038	0.537146	0.484184	0.598822	0.0765019	0.112255	809.543	1000			1.23919	0.108236	0.11602
																					246	169.502	15.5022	3.65586	0.533583	0.480971	0.594863	0.0759923	0.11151	810.806	1000			1.23097	0.107519	0.11525
																					247	168.377	15.3997	3.63152	0.530043	0.47778	0.59093	0.0754861	0.11077	812.061	1000			1.2228	0.106807	0.114486
																					248	167.26	15.2978	3.60734	0.526526	0.474611	0.587022	0.0749834	0.110036	813.308	1000			1.21469	0.1061	0.113726
																					249	166.151	15.1966	3.58332	0.523033	0.471462	0.583138	0.0744841	0.109306	814.546	1000			1.20663	0.105397	0.112972
																					250	165.048	15.096	3.55947	0.519563	0.468334	0.57928	0.0739883	0.10858	815.777	1000			1.19862	0.104699	0.112222
																					251	163.953	14.9961	3.53578	0.516117	0.465227	0.575446	0.0734958	0.10786	816.999	1000			1.19067	0.104005	0.111478
																					252	162.866	14.8968	3.51225	0.512693	0.462141	0.571637	0.0730066	0.107144	818.212	1000			1.18277	0.103316	0.110738
																					253	161.785	14.7981	3.48888	0.509291	0.459075	0.567852	0.0725207	0.106434	819.418	1000			1.17492	0.102631	0.110004
																					254	160.712	14.7001	3.46567	0.505913	0.456029	0.564092	0.0720382	0.105728	820.616	1000			1.16713	0.101951	0.109274
																					255	159.646	14.6028	3.44261	0.502557	0.453004	0.560356	0.0715589	0.105026	821.806	1000			1.15939	0.101275	0.108549
																					256	158.587	14.506	3.41971	0.499223	0.449999	0.556644	0.0710828	0.104329	822.988	1000			1.1517	0.100604	0.107829
																					257	157.535	14.4099	3.39697	0.495911	0.447013	0.552957	0.07061	0.103637	824.162	1000			1.14405	0.0999366	0.107114
																					258	156.49	14.3144	3.37437	0.492621	0.444048	0.549293	0.0701404	0.10295	825.329	1000			1.13647	0.099274	0.106403
																					259	155.452	14.2196	3.35193	0.489353	0.441102	0.545653	0.0696739	0.102267	826.488	1000			1.12893	0.0986159	0.105697
																					260	154.42	14.1253	3.32965	0.486107	0.438176	0.542038	0.0692106	0.101588	827.639	1000			1.12144	0.097962	0.104996
																					261	153.396	14.0317	3.30751	0.482882	0.435269	0.538445	0.0687504	0.100915	828.782	1000			1.114	0.0973125	0.104299
																					262	152.378	13.9387	3.28552	0.479679	0.432382	0.534877	0.0682933	0.100245	829.918	1000			1.10661	0.0966672	0.103608
																					263	151.367	13.8463	3.26368	0.476497	0.429513	0.531331	0.0678392	0.0995801	831.046	1000			1.09927	0.0960262	0.10292
																					264	150.363	13.7545	3.24198	0.473336	0.426664	0.527809	0.0673883	0.0989195	832.167	1000			1.09197	0.0953894	0.102238
																					265	149.366	13.6634	3.22043	0.470196	0.423834	0.524311	0.0669403	0.0982633	833.28	1000			1.08473	0.0947569	0.101559
																					266	148.375	13.5728	3.19903	0.467077	0.421022	0.520835	0.0664954	0.0976114	834.386	1000			1.07753	0.0941285	0.100886
																					267	147.391	13.4828	3.17777	0.463978	0.418229	0.517382	0.0660534	0.0969639	835.485	1000			1.07039	0.0935042	0.100216
																					268	146.413	13.3934	3.15665	0.4609	0.415455	0.513951	0.0656144	0.0963207	836.576	1000			1.06329	0.0928841	0.0995515
																					269	145.442	13.3046	3.13567	0.457843	0.412699	0.510544	0.0651784	0.0956817	837.66	1000			1.05623	0.0922681	0.0988912
																					270	144.477	13.2164	3.11484	0.454806	0.409961	0.507158	0.0647453	0.095047	838.737	1000			1.04922	0.0916562	0.0982351
																					271	143.518	13.1287	3.09414	0.451789	0.407241	0.503795	0.064315	0.0944165	839.807	1000			1.04226	0.0910483	0.0975835
																					272	142.566	13.0417	3.07358	0.448792	0.40454	0.500455	0.0638877	0.0937902	840.87	1000			1.03535	0.0904444	0.0969362
																					273	141.621	12.9552	3.05317	0.445814	0.401856	0.497136	0.0634632	0.093168	841.925	1000			1.02848	0.0898445	0.0962931
																					274	140.681	12.8693	3.03288	0.442857	0.39919	0.493839	0.0630416	0.0925499	842.974	1000			1.02166	0.0892486	0.0956543
																					275	139.748	12.7839	3.01273	0.439919	0.396542	0.490564	0.0626228	0.091936	844.015	1000			1.01488	0.0886567	0.0950198
																					276	138.821	12.6991	2.99272	0.437001	0.393912	0.487311	0.0622068	0.0913261	845.05	1000			1.00815	0.0880686	0.0943895
																					277	137.9	12.6149	2.97284	0.434102	0.391299	0.484079	0.0617936	0.0907203	846.078	1000			1.00146	0.0874845	0.0937633
																					278	136.985	12.5312	2.9531	0.431222	0.388703	0.480869	0.0613831	0.0901185	847.099	1000			0.994819	0.0869042	0.0931413
																					279	136.077	12.4481	2.93348	0.428362	0.386125	0.477679	0.0609754	0.0895207	848.113	1000			0.988219	0.0863278	0.0925235
																					280	135.174	12.3656	2.914	0.42552	0.383563	0.474511	0.0605704	0.0889268	849.121	1000			0.981664	0.0857552	0.0919097
																					281	134.277	12.2835	2.89465	0.422698	0.381019	0.471364	0.0601681	0.0883369	850.122	1000			0.975152	0.0851864	0.0913
																					282	133.386	12.2021	2.87542	0.419894	0.378491	0.468238	0.0597685	0.0877509	851.116	1000			0.968683	0.0846213	0.0906944
																					283	132.502	12.1211	2.85633	0.417108	0.37598	0.465132	0.0593716	0.0871688	852.104	1000			0.962257	0.08406	0.0900927
																					284	131.623	12.0407	2.83736	0.414341	0.373486	0.462047	0.0589773	0.0865906	853.085	1000			0.955874	0.0835024	0.0894951
																					285	130.749	11.9609	2.81852	0.411593	0.371009	0.458982	0.0585856	0.0860162	854.06	1000			0.949533	0.0829485	0.0889014
																					286	129.882	11.8815	2.7998	0.408862	0.368548	0.455938	0.0581966	0.0854456	855.028	1000			0.943234	0.0823983	0.0883117
																					287	129.021	11.8027	2.78121	0.40615	0.366103	0.452914	0.0578102	0.0848787	855.989	1000			0.936977	0.0818517	0.0877258
																					288	128.165	11.7244	2.76274	0.403456	0.363674	0.449909	0.0574263	0.0843157	856.945	1000			0.930761	0.0813088	0.0871439
																					289	127.314	11.6467	2.7444	0.400779	0.361262	0.446925	0.057045	0.0837564	857.894	1000			0.924587	0.0807694	0.0865658
																					290	126.47	11.5694	2.72618	0.398121	0.358865	0.443961	0.0566662	0.0832008	858.836	1000			0.918453	0.0802337	0.0859916
																					291	125.631	11.4927	2.70808	0.39548	0.356485	0.441016	0.05629	0.0826488	859.773	1000			0.912361	0.0797014	0.0854211
																					292	124.798	11.4164	2.6901	0.392856	0.35412	0.43809	0.0559163	0.0821006	860.703	1000			0.906308	0.0791727	0.0848545
																					293	123.97	11.3407	2.67224	0.39025	0.351771	0.435184	0.055545	0.081556	861.627	1000			0.900296	0.0786476	0.0842916
																					294	123.147	11.2655	2.6545	0.387661	0.349437	0.432298	0.0551763	0.0810149	862.545	1000			0.894324	0.0781258	0.0837324
																					295	122.33	11.1908	2.63688	0.38509	0.347119	0.42943	0.05481	0.0804775	863.457	1000			0.888391	0.0776076	0.083177
																					296	121.519	11.1165	2.61937	0.382535	0.344816	0.426582	0.0544461	0.0799437	864.363	1000			0.882498	0.0770928	0.0826252
																					297	120.713	11.0428	2.60198	0.379998	0.342529	0.423752	0.0540847	0.0794133	865.262	1000			0.876644	0.0765814	0.0820771
																					298	119.912	10.9695	2.58471	0.377477	0.340257	0.420941	0.0537256	0.0788865	866.156	1000			0.870828	0.0760734	0.0815326
																					299	119.117	10.8968	2.56755	0.374973	0.338	0.418149	0.053369	0.0783632	867.044	1000			0.865052	0.0755688	0.0809918
																					300	118.326	10.8245	2.55051	0.372485	0.335758	0.415375	0.0530147	0.0778434	867.926	1000			0.859313	0.0750675	0.0804545
																					301	117.541	10.7527	2.53358	0.370015	0.33353	0.41262	0.0526628	0.077327	868.802	1000			0.853613	0.0745695	0.0799208
																					302	116.762	10.6814	2.51676	0.36756	0.331318	0.409883	0.0523133	0.0768141	869.673	1000			0.84795	0.0740748	0.0793906
																					303	115.987	10.6105	2.50006	0.365122	0.32912	0.407164	0.051966	0.0763045	870.537	1000			0.842325	0.0735835	0.078864
																					304	115.218	10.5401	2.48347	0.3627	0.326937	0.404463	0.0516211	0.0757983	871.396	1000			0.836737	0.0730953	0.0783408
																					305	114.453	10.4702	2.46698	0.360294	0.324768	0.40178	0.0512785	0.0752955	872.249	1000			0.831187	0.0726105	0.0778212
																					306	113.694	10.4007	2.45061	0.357904	0.322613	0.399114	0.0509381	0.074796	873.097	1000			0.825673	0.0721288	0.0773049
																					307	112.94	10.3318	2.43434	0.355529	0.320473	0.396467	0.0506	0.0742999	873.938	1000			0.820196	0.0716503	0.0767921
																					308	112.191	10.2632	2.41819	0.353171	0.318347	0.393837	0.0502642	0.073807	874.775	1000			0.814755	0.071175	0.0762827
																					309	111.447	10.1951	2.40214	0.350828	0.316236	0.391224	0.0499306	0.0733174	875.605	1000			0.80935	0.0707029	0.0757767
																					310	110.707	10.1275	2.38619	0.348501	0.314138	0.388629	0.0495992	0.072831	876.431	1000			0.803981	0.0702339	0.075274
																					311	109.973	10.0603	2.37036	0.346189	0.312054	0.386051	0.04927	0.0723479	877.25	1000			0.798648	0.069768	0.0747746
																					312	109.243	9.99359	2.35463	0.343892	0.309984	0.38349	0.048943	0.0718679	878.065	1000			0.79335	0.0693051	0.0742786
																					313	108.519	9.92729	2.339	0.341611	0.307928	0.380946	0.0486182	0.0713912	878.873	1000			0.788087	0.0688454	0.0737859
																					314	107.799	9.86144	2.32348	0.339345	0.305885	0.378419	0.0482956	0.0709176	879.677	1000			0.782859	0.0683887	0.0732964
																					315	107.084	9.79602	2.30806	0.337094	0.303856	0.375909	0.0479751	0.0704472	880.475	1000			0.777666	0.067935	0.0728102
																					316	106.373	9.73104	2.29274	0.334858	0.30184	0.373415	0.0476567	0.0699798	881.268	1000			0.772507	0.0674844	0.0723272
																					317	105.668	9.66649	2.27753	0.332637	0.299838	0.370938	0.0473404	0.0695156	882.056	1000			0.767383	0.0670367	0.0718474
																					318	104.967	9.60236	2.26241	0.33043	0.297849	0.368478	0.0470262	0.0690545	882.838	1000			0.762292	0.066592	0.0713708
																					319	104.27	9.53866	2.2474	0.328238	0.295873	0.366033	0.0467142	0.0685964	883.615	1000			0.757235	0.0661503	0.0708973
																					320	103.579	9.47539	2.23248	0.326061	0.29391	0.363605	0.0464042	0.0681414	884.387	1000			0.752212	0.0657115	0.070427
																					321	102.892	9.41253	2.21767	0.323898	0.29196	0.361193	0.0460962	0.0676893	885.154	1000			0.747222	0.0652756	0.0699598
																					322	102.209	9.35009	2.20295	0.321749	0.290024	0.358797	0.0457903	0.0672403	885.916	1000			0.742265	0.0648425	0.0694957
																					323	101.531	9.28807	2.18834	0.319615	0.2881	0.356417	0.0454865	0.0667943	886.673	1000			0.737341	0.0644124	0.0690347
																					324	100.858	9.22645	2.17381	0.317494	0.286189	0.354053	0.0451847	0.0663512	887.425	1000			0.73245	0.0639851	0.0685768
																					325	100.188	9.16525	2.15939	0.315388	0.28429	0.351704	0.0448848	0.065911	888.172	1000			0.727591	0.0635607	0.0681219
																					326	99.5239	9.10445	2.14506	0.313296	0.282404	0.349371	0.044587	0.0654738	888.913	1000			0.722765	0.063139	0.06767
																					327	98.8636	9.04406	2.13083	0.311218	0.280531	0.347053	0.0442911	0.0650395	889.65	1000			0.71797	0.0627202	0.0672211
																					328	98.2078	8.98406	2.11669	0.309153	0.27867	0.344751	0.0439972	0.064608	890.382	1000			0.713207	0.0623041	0.0667751
																					329	97.5563	8.92446	2.10264	0.307102	0.276821	0.342464	0.0437053	0.0641794	891.109	1000			0.708476	0.0618908	0.0663322
																					330	96.9092	8.86526	2.08869	0.305065	0.274985	0.340192	0.0434153	0.0637537	891.832	1000			0.703776	0.0614802	0.0658922
																					331	96.2663	8.80645	2.07483	0.303042	0.273161	0.337936	0.0431272	0.0633308	892.549	1000			0.699108	0.0610724	0.0654551
																					332	95.6277	8.74803	2.06107	0.301031	0.271349	0.335694	0.042841	0.0629106	893.262	1000			0.69447	0.0606673	0.0650208
																					333	94.9934	8.69	2.04739	0.299034	0.269549	0.333467	0.0425568	0.0624933	893.97	1000			0.689863	0.0602648	0.0645895
																					334	94.3632	8.63236	2.0338	0.297051	0.267761	0.331255	0.0422744	0.0620787	894.674	1000			0.685287	0.0598651	0.0641611
																					335	93.7372	8.57509	2.02031	0.29508	0.265984	0.329058	0.0419939	0.0616669	895.372	1000			0.680741	0.0594679	0.0637354
																					336	93.1154	8.51821	2.00691	0.293123	0.26422	0.326875	0.0417153	0.0612579	896.066	1000			0.676225	0.0590734	0.0633126
																					337	92.4977	8.4617	1.99359	0.291178	0.262467	0.324706	0.0414385	0.0608515	896.756	1000			0.671739	0.0586816	0.0628926
																					338	91.8841	8.40557	1.98036	0.289247	0.260726	0.322552	0.0411635	0.0604478	897.441	1000			0.667283	0.0582923	0.0624754
																					339	91.2746	8.34981	1.96722	0.287328	0.258997	0.320413	0.0408904	0.0600468	898.121	1000			0.662857	0.0579056	0.062061
																					340	90.6691	8.29442	1.95417	0.285422	0.257278	0.318287	0.0406191	0.0596485	898.797	1000			0.658459	0.0575215	0.0616493
																					341	90.0676	8.2394	1.9412	0.283528	0.255572	0.316176	0.0403496	0.0592528	899.468	1000			0.654091	0.0571399	0.0612403
																					342	89.4702	8.18474	1.92832	0.281648	0.253876	0.314078	0.0400819	0.0588598	900.135	1000			0.649752	0.0567608	0.0608341
																					343	88.8766	8.13044	1.91553	0.279779	0.252192	0.311995	0.039816	0.0584693	900.798	1000			0.645442	0.0563843	0.0604305
																					344	88.2871	8.07651	1.90282	0.277923	0.250519	0.309925	0.0395518	0.0580814	901.456	1000			0.64116	0.0560103	0.0600297
																					345	87.7014	8.02293	1.8902	0.27608	0.248857	0.307869	0.0392894	0.0576961	902.109	1000			0.636907	0.0556387	0.0596314
																					346	87.1196	7.96971	1.87766	0.274248	0.247207	0.305827	0.0390287	0.0573134	902.759	1000			0.632682	0.0552696	0.0592359
																					347	86.5417	7.91684	1.8652	0.272429	0.245567	0.303798	0.0387697	0.0569332	903.404	1000			0.628485	0.054903	0.0588429
																					348	85.9676	7.86433	1.85282	0.270622	0.243938	0.301783	0.0385125	0.0565555	904.045	1000			0.624316	0.0545388	0.0584526
																					349	85.3973	7.81216	1.84053	0.268826	0.24232	0.299781	0.038257	0.0561804	904.681	1000			0.620175	0.054177	0.0580648
																					350	84.8308	7.76033	1.82832	0.267043	0.240712	0.297792	0.0380032	0.0558077	905.313	1000			0.61606	0.0538176	0.0576796
																					351	84.2681	7.70885	1.81619	0.265272	0.239115	0.295817	0.037751	0.0554375	905.942	1000			0.611974	0.0534606	0.057297
																					352	83.7091	7.65772	1.80414	0.263512	0.237529	0.293855	0.0375006	0.0550697	906.566	1000			0.607914	0.053106	0.0569169
																					353	83.1538	7.60692	1.79217	0.261764	0.235953	0.291905	0.0372518	0.0547044	907.185	1000			0.603881	0.0527537	0.0565393
																					354	82.6022	7.55646	1.78028	0.260027	0.234388	0.289969	0.0370046	0.0543415	907.801	1000			0.599875	0.0524037	0.0561643
																					355	82.0542	7.50633	1.76847	0.258303	0.232833	0.288045	0.0367591	0.053981	908.413	1000			0.595896	0.0520561	0.0557917
																					356	81.5099	7.45653	1.75674	0.256589	0.231289	0.286134	0.0365152	0.0536229	909.02	1000			0.591943	0.0517108	0.0554216
																					357	80.9692	7.40707	1.74508	0.254887	0.229754	0.284236	0.036273	0.0532672	909.624	1000			0.588016	0.0513677	0.055054
																					358	80.4321	7.35793	1.7335	0.253196	0.22823	0.282351	0.0360323	0.0529139	910.223	1000			0.584116	0.051027	0.0546887
																					359	79.8985	7.30912	1.722	0.251516	0.226716	0.280478	0.0357933	0.0525628	910.819	1000			0.580241	0.0506885	0.054326
																					360	79.3685	7.26064	1.71058	0.249848	0.225212	0.278617	0.0355558	0.0522142	911.41	1000			0.576392	0.0503522	0.0539656
																					361	78.842	7.21247	1.69923	0.248191	0.223718	0.276769	0.0353199	0.0518678	911.998	1000			0.572568	0.0500182	0.0536076
																					362	78.319	7.16463	1.68796	0.246544	0.222234	0.274933	0.0350856	0.0515237	912.582	1000			0.56877	0.0496864	0.053252
																					363	77.7994	7.1171	1.67676	0.244909	0.22076	0.273109	0.0348528	0.0511819	913.162	1000			0.564997	0.0493568	0.0528987
																					364	77.2833	7.06989	1.66563	0.243284	0.219296	0.271297	0.0346216	0.0508424	913.738	1000			0.561249	0.0490294	0.0525478
																					365	76.7707	7.02299	1.65458	0.24167	0.217841	0.269498	0.0343919	0.0505051	914.31	1000			0.557526	0.0487041	0.0521992
																					366	76.2614	6.9764	1.64361	0.240067	0.216396	0.26771	0.0341638	0.0501701	914.879	1000			0.553827	0.0483811	0.0518529
																					367	75.7555	6.93012	1.6327	0.238474	0.21496	0.265934	0.0339371	0.0498373	915.443	1000			0.550153	0.0480601	0.051509
																					368	75.253	6.88415	1.62187	0.236892	0.213534	0.26417	0.033712	0.0495067	916.004	1000			0.546504	0.0477413	0.0511673
																					369	74.7537	6.83848	1.61111	0.235321	0.212118	0.262418	0.0334883	0.0491783	916.561	1000			0.542878	0.0474246	0.0508279
																					370	74.2579	6.79312	1.60042	0.23376	0.210711	0.260677	0.0332661	0.048852	917.115	1000			0.539277	0.04711	0.0504907
																					371	73.7653	6.74805	1.5898	0.232209	0.209313	0.258947	0.0330454	0.048528	917.665	1000			0.5357	0.0467975	0.0501557
																					372	73.2759	6.70329	1.57926	0.230669	0.207924	0.25723	0.0328262	0.0482061	918.211	1000			0.532146	0.046487	0.049823
																					373	72.7898	6.65882	1.56878	0.229139	0.206545	0.255523	0.0326084	0.0478863	918.753	1000			0.528616	0.0461787	0.0494925
																					374	72.307	6.61465	1.55837	0.227619	0.205175	0.253828	0.0323921	0.0475686	919.292	1000			0.525109	0.0458723	0.0491642
																					375	71.8273	6.57077	1.54803	0.226109	0.203814	0.252144	0.0321772	0.0472531	919.828	1000			0.521626	0.045568	0.0488381
																					376	71.3508	6.52718	1.53776	0.224609	0.202462	0.250472	0.0319637	0.0469396	920.36	1000			0.518166	0.0452657	0.0485141
																					377	70.8775	6.48388	1.52756	0.223119	0.201119	0.24881	0.0317517	0.0466282	920.888	1000			0.514728	0.0449655	0.0481923
																					378	70.4073	6.44087	1.51743	0.221639	0.199785	0.24716	0.0315411	0.0463189	921.413	1000			0.511314	0.0446672	0.0478726
																					379	69.9403	6.39814	1.50736	0.220168	0.198459	0.24552	0.0313318	0.0460116	921.934	1000			0.507922	0.0443709	0.047555
																					380	69.4763	6.3557	1.49736	0.218708	0.197143	0.243891	0.031124	0.0457064	922.452	1000			0.504553	0.0440765	0.0472395
																					381	69.0154	6.31354	1.48743	0.217257	0.195835	0.242274	0.0309175	0.0454032	922.966	1000			0.501205	0.0437841	0.0469262
																					382	68.5576	6.27166	1.47756	0.215816	0.194536	0.240666	0.0307124	0.045102	923.477	1000			0.497881	0.0434937	0.0466149
																					383	68.1028	6.23005	1.46776	0.214384	0.193245	0.23907	0.0305086	0.0448028	923.985	1000			0.494578	0.0432052	0.0463056
																					384	67.651	6.18872	1.45802	0.212962	0.191963	0.237484	0.0303062	0.0445056	924.489	1000			0.491297	0.0429186	0.0459985
																					385	67.2023	6.14767	1.44835	0.211549	0.19069	0.235909	0.0301052	0.0442104	924.99	1000			0.488038	0.0426339	0.0456933
																					386	66.7565	6.10689	1.43874	0.210146	0.189425	0.234344	0.0299055	0.0439171	925.488	1000			0.4848	0.042351	0.0453902
																					387	66.3136	6.06638	1.4292	0.208752	0.188168	0.232789	0.0297071	0.0436258	925.982	1000			0.481584	0.0420701	0.0450891
																					388	65.8737	6.02614	1.41972	0.207367	0.18692	0.231245	0.02951	0.0433364	926.473	1000			0.47839	0.041791	0.04479
																					389	65.4367	5.98616	1.4103	0.205992	0.18568	0.229711	0.0293142	0.0430489	926.961	1000			0.475216	0.0415138	0.0444929
																					390	65.0027	5.94645	1.40094	0.204625	0.184449	0.228187	0.0291197	0.0427633	927.445	1000			0.472064	0.0412384	0.0441977
																					391	64.5714	5.907	1.39165	0.203268	0.183225	0.226673	0.0289266	0.0424796	927.927	1000			0.468932	0.0409648	0.0439045
																					392	64.1431	5.86782	1.38242	0.201919	0.18201	0.22517	0.0287347	0.0421978	928.405	1000			0.465822	0.0406931	0.0436133
																					393	63.7176	5.82889	1.37324	0.20058	0.180802	0.223676	0.028544	0.0419179	928.88	1000			0.462731	0.0404231	0.043324
																					394	63.2949	5.79023	1.36413	0.199249	0.179603	0.222192	0.0283547	0.0416398	929.351	1000			0.459662	0.040155	0.0430366
																					395	62.875	5.75182	1.35509	0.197927	0.178411	0.220718	0.0281666	0.0413636	929.82	1000			0.456613	0.0398886	0.0427511
																					396	62.4579	5.71366	1.3461	0.196614	0.177228	0.219254	0.0279797	0.0410892	930.286	1000			0.453584	0.039624	0.0424675
																					397	62.0436	5.67576	1.33717	0.19531	0.176052	0.2178	0.0277941	0.0408167	930.748	1000			0.450575	0.0393612	0.0421858
																					398	61.632	5.63811	1.3283	0.194015	0.174884	0.216355	0.0276097	0.0405459	931.208	1000			0.447586	0.0391	0.0419059
																					399	61.2232	5.6007	1.31948	0.192728	0.173724	0.214919	0.0274266	0.0402769	931.664	1000			0.444617	0.0388407	0.0416279
																					400	60.8171	5.56355	1.31073	0.191449	0.172572	0.213494	0.0272446	0.0400097	932.117	1000			0.441667	0.038583	0.0413518
																					401	60.4136	5.52664	1.30203	0.190179	0.171427	0.212078	0.0270639	0.0397443	932.568	1000			0.438737	0.0383271	0.0410775
																					402	60.0129	5.48998	1.2934	0.188917	0.17029	0.210671	0.0268844	0.0394807	933.015	1000			0.435827	0.0380728	0.040805
																					403	59.6147	5.45356	1.28482	0.187664	0.16916	0.209273	0.026706	0.0392188	933.459	1000			0.432936	0.0378203	0.0405343
																					404	59.2193	5.41739	1.27629	0.186419	0.168038	0.207885	0.0265288	0.0389586	933.901	1000			0.430064	0.0375694	0.0402654
																					405	58.8264	5.38145	1.26783	0.185183	0.166923	0.206506	0.0263529	0.0387002	934.339	1000			0.427211	0.0373201	0.0399983
																					406	58.4362	5.34575	1.25942	0.183954	0.165816	0.205136	0.026178	0.0384434	934.775	1000			0.424377	0.0370726	0.039733
																					407	58.0486	5.31029	1.25106	0.182734	0.164716	0.203775	0.0260044	0.0381884	935.207	1000			0.421562	0.0368266	0.0394694
																					408	57.6635	5.27506	1.24276	0.181522	0.163623	0.202423	0.0258319	0.0379351	935.637	1000			0.418765	0.0365823	0.0392075
																					409	57.281	5.24007	1.23452	0.180318	0.162538	0.201081	0.0256605	0.0376834	936.064	1000			0.415987	0.0363397	0.0389475
																					410	56.901	5.20531	1.22633	0.179121	0.16146	0.199747	0.0254903	0.0374335	936.488	1000			0.413228	0.0360986	0.0386891
																					411	56.5235	5.17078	1.21819	0.177933	0.160389	0.198422	0.0253212	0.0371851	936.91	1000			0.410486	0.0358591	0.0384324
																					412	56.1486	5.13648	1.21011	0.176753	0.159325	0.197105	0.0251532	0.0369385	937.328	1000			0.407763	0.0356213	0.0381775
																					413	55.7761	5.1024	1.20208	0.17558	0.158268	0.195798	0.0249863	0.0366934	937.744	1000			0.405058	0.035385	0.0379242
																					414	55.4061	5.06855	1.19411	0.174416	0.157218	0.194499	0.0248206	0.03645	938.157	1000			0.402371	0.0351502	0.0376727
																					415	55.0385	5.03493	1.18619	0.173259	0.156175	0.193209	0.0246559	0.0362082	938.567	1000			0.399702	0.0349171	0.0374228
																					416	54.6734	5.00153	1.17832	0.172109	0.155139	0.191927	0.0244924	0.035968	938.975	1000			0.397051	0.0346854	0.0371745
																					417	54.3107	4.96835	1.1705	0.170967	0.15411	0.190654	0.0243299	0.0357294	939.379	1000			0.394417	0.0344553	0.0369279
																					418	53.9505	4.93539	1.16274	0.169833	0.153087	0.189389	0.0241685	0.0354924	939.782	1000			0.3918	0.0342268	0.0366829
																					419	53.5926	4.90265	1.15502	0.168707	0.152072	0.188133	0.0240082	0.035257	940.181	1000			0.389201	0.0339997	0.0364396
																					420	53.2371	4.87013	1.14736	0.167588	0.151063	0.186885	0.0238489	0.0350231	940.578	1000			0.386619	0.0337742	0.0361979
																					421	52.8839	4.83783	1.13975	0.166476	0.150061	0.185645	0.0236907	0.0347908	940.972	1000			0.384055	0.0335501	0.0359577
																					422	52.5331	4.80573	1.13219	0.165372	0.149065	0.184414	0.0235335	0.03456	941.364	1000			0.381507	0.0333276	0.0357192
																					423	52.1846	4.77385	1.12468	0.164274	0.148077	0.18319	0.0233774	0.0343307	941.753	1000			0.378976	0.0331065	0.0354823
																					424	51.8384	4.74218	1.11722	0.163185	0.147094	0.181975	0.0232223	0.034103	942.139	1000			0.376462	0.0328869	0.0352469
																					425	51.4945	4.71073	1.10981	0.162102	0.146119	0.180768	0.0230683	0.0338767	942.523	1000			0.373965	0.0326687	0.0350131
																					426	51.1529	4.67948	1.10244	0.161027	0.145149	0.179569	0.0229152	0.033652	942.904	1000			0.371484	0.032452	0.0347808
																					427	50.8136	4.64844	1.09513	0.159959	0.144186	0.178377	0.0227632	0.0334288	943.283	1000			0.36902	0.0322367	0.0345501
																					428	50.4765	4.6176	1.08787	0.158898	0.14323	0.177194	0.0226122	0.033207	943.659	1000			0.366572	0.0320229	0.0343209
																					429	50.1417	4.58697	1.08065	0.157844	0.14228	0.176019	0.0224622	0.0329867	944.033	1000			0.36414	0.0318104	0.0340932
																					430	49.8091	4.55654	1.07348	0.156796	0.141336	0.174851	0.0223132	0.0327679	944.404	1000			0.361725	0.0315994	0.033867
																					431	49.4786	4.52631	1.06636	0.155756	0.140398	0.173691	0.0221652	0.0325505	944.773	1000			0.359325	0.0313898	0.0336424
																					432	49.1504	4.49629	1.05929	0.154723	0.139467	0.172539	0.0220182	0.0323346	945.139	1000			0.356941	0.0311816	0.0334192
																					433	48.8244	4.46646	1.05226	0.153697	0.138542	0.171394	0.0218721	0.0321201	945.503	1000			0.354574	0.0309747	0.0331975
																					434	48.5005	4.43683	1.04528	0.152677	0.137623	0.170257	0.021727	0.031907	945.865	1000			0.352221	0.0307692	0.0329773
																					435	48.1788	4.4074	1.03834	0.151664	0.13671	0.169128	0.0215829	0.0316954	946.224	1000			0.349885	0.0305651	0.0327585
																					436	47.8592	4.37816	1.03146	0.150658	0.135803	0.168006	0.0214397	0.0314851	946.581	1000			0.347564	0.0303624	0.0325412
																					437	47.5417	4.34912	1.02461	0.149659	0.134902	0.166892	0.0212975	0.0312763	946.935	1000			0.345258	0.030161	0.0323253
																					438	47.2263	4.32027	1.01782	0.148666	0.134007	0.165784	0.0211562	0.0310688	947.287	1000			0.342968	0.0299609	0.0321109
																					439	46.913	4.29161	1.01106	0.14768	0.133118	0.164685	0.0210158	0.0308627	947.637	1000			0.340693	0.0297621	0.0318979
																					440	46.6018	4.26314	1.00436	0.1467	0.132235	0.163592	0.0208764	0.0306579	947.984	1000			0.338433	0.0295647	0.0316863
																					441	46.2927	4.23486	0.997695	0.145727	0.131358	0.162507	0.0207379	0.0304546	948.329	1000			0.336188	0.0293686	0.0314761
																					442	45.9856	4.20677	0.991077	0.14476	0.130487	0.161429	0.0206004	0.0302525	948.672	1000			0.333957	0.0291738	0.0312673
																					443	45.6805	4.17886	0.984502	0.1438	0.129621	0.160358	0.0204637	0.0300519	949.012	1000			0.331742	0.0289802	0.0310599
																					444	45.3775	4.15114	0.977971	0.142846	0.128761	0.159294	0.020328	0.0298525	949.351	1000			0.329541	0.028788	0.0308538
																					445	45.0765	4.1236	0.971484	0.141898	0.127907	0.158238	0.0201931	0.0296545	949.687	1000			0.327355	0.028597	0.0306492
																					446	44.7774	4.09625	0.965039	0.140957	0.127058	0.157188	0.0200591	0.0294578	950.02	1000			0.325184	0.0284073	0.0304459
																					447	44.4804	4.06907	0.958637	0.140022	0.126216	0.156145	0.0199261	0.0292623	950.352	1000			0.323027	0.0282189	0.0302439
																					448	44.1853	4.04208	0.952278	0.139093	0.125378	0.155109	0.0197939	0.0290682	950.681	1000			0.320884	0.0280317	0.0300433
																					449	43.8922	4.01527	0.945961	0.138171	0.124547	0.15408	0.0196626	0.0288754	951.008	1000			0.318755	0.0278457	0.029844
																					450	43.6011	3.98863	0.939686	0.137254	0.12372	0.153058	0.0195322	0.0286838	951.333	1000			0.316641	0.027661	0.029646
																					451	43.3118	3.96217	0.933452	0.136343	0.1229	0.152043	0.0194026	0.0284936	951.656	1000			0.31454	0.0274775	0.0294493
																					452	43.0245	3.93589	0.92726	0.135439	0.122084	0.151034	0.0192739	0.0283045	951.977	1000			0.312454	0.0272952	0.029254
																					453	42.7391	3.90978	0.921109	0.134541	0.121274	0.150032	0.019146	0.0281168	952.295	1000			0.310381	0.0271142	0.0290599
																					454	42.4556	3.88384	0.914998	0.133648	0.12047	0.149037	0.019019	0.0279303	952.612	1000			0.308322	0.0269343	0.0288671
																					455	42.1739	3.85808	0.908928	0.132761	0.119671	0.148049	0.0188928	0.027745	952.926	1000			0.306277	0.0267556	0.0286756
																					456	41.8942	3.83248	0.902899	0.131881	0.118877	0.147066	0.0187675	0.0275609	953.239	1000			0.304245	0.0265781	0.0284854
																					457	41.6163	3.80706	0.896909	0.131006	0.118088	0.146091	0.018643	0.0273781	953.549	1000			0.302227	0.0264018	0.0282964
																					458	41.3402	3.78181	0.890959	0.130137	0.117305	0.145122	0.0185193	0.0271965	953.857	1000			0.300222	0.0262267	0.0281087
																					459	41.066	3.75672	0.885049	0.129274	0.116527	0.144159	0.0183965	0.0270161	954.163	1000			0.29823	0.0260527	0.0279223
																					460	40.7935	3.7318	0.879178	0.128416	0.115754	0.143203	0.0182744	0.0268369	954.467	1000			0.296252	0.0258799	0.027737
																					461	40.5229	3.70704	0.873346	0.127564	0.114986	0.142253	0.0181532	0.0266588	954.769	1000			0.294287	0.0257082	0.027553
																					462	40.2541	3.68245	0.867552	0.126718	0.114223	0.141309	0.0180328	0.026482	955.069	1000			0.292334	0.0255377	0.0273703
																					463	39.9871	3.65802	0.861797	0.125877	0.113465	0.140372	0.0179132	0.0263063	955.367	1000			0.290395	0.0253682	0.0271887
																					464	39.7218	3.63376	0.85608	0.125042	0.112713	0.139441	0.0177943	0.0261318	955.663	1000			0.288469	0.0252	0.0270083
																					465	39.4583	3.60965	0.850401	0.124213	0.111965	0.138516	0.0176763	0.0259585	955.957	1000			0.286555	0.0250328	0.0268292
																					466	39.1966	3.58571	0.84476	0.123389	0.111222	0.137597	0.017559	0.0257863	956.25	1000			0.284654	0.0248667	0.0266512
																					467	38.9365	3.56192	0.839156	0.12257	0.110485	0.136684	0.0174426	0.0256152	956.54	1000			0.282766	0.0247018	0.0264744
																					468	38.6783	3.53829	0.833589	0.121757	0.109752	0.135777	0.0173269	0.0254453	956.828	1000			0.28089	0.0245379	0.0262988
																					469	38.4217	3.51482	0.828059	0.120949	0.109024	0.134876	0.0172119	0.0252765	957.114	1000			0.279027	0.0243751	0.0261243
																					470	38.1668	3.4915	0.822566	0.120147	0.1083	0.133982	0.0170977	0.0251088	957.399	1000			0.277176	0.0242134	0.025951
																					471	37.9136	3.46834	0.81711	0.11935	0.107582	0.133093	0.0169843	0.0249422	957.682	1000			0.275337	0.0240528	0.0257789
																					472	37.6621	3.44533	0.811689	0.118558	0.106868	0.13221	0.0168716	0.0247768	957.962	1000			0.273511	0.0238933	0.0256079
																					473	37.4123	3.42248	0.806305	0.117772	0.106159	0.131333	0.0167597	0.0246124	958.241	1000			0.271696	0.0237348	0.025438
																					474	37.1641	3.39977	0.800956	0.116991	0.105455	0.130462	0.0166485	0.0244491	958.518	1000			0.269894	0.0235773	0.0252692
																					475	36.9175	3.37722	0.795643	0.116215	0.104756	0.129596	0.0165381	0.024287	958.793	1000			0.268103	0.0234209	0.0251016
																					476	36.6727	3.35482	0.790365	0.115444	0.104061	0.128737	0.0164284	0.0241258	959.067	1000			0.266325	0.0232655	0.0249351
																					477	36.4294	3.33256	0.785122	0.114678	0.10337	0.127883	0.0163194	0.0239658	959.338	1000			0.264558	0.0231112	0.0247697
																					478	36.1877	3.31046	0.779913	0.113917	0.102685	0.127034	0.0162112	0.0238068	959.608	1000			0.262803	0.0229579	0.0246054
																					479	35.9477	3.2885	0.77474	0.113161	0.102003	0.126192	0.0161036	0.0236489	959.876	1000			0.26106	0.0228056	0.0244421
																					480	35.7092	3.26668	0.7696	0.112411	0.101327	0.125354	0.0159968	0.023492	960.142	1000			0.259328	0.0226543	0.02428
																					481	35.4723	3.24501	0.764495	0.111665	0.100655	0.124523	0.0158907	0.0233362	960.407	1000			0.257608	0.022504	0.0241189
																					482	35.237	3.22348	0.759423	0.110924	0.0999869	0.123697	0.0157853	0.0231814	960.669	1000			0.255899	0.0223547	0.0239589
																					483	35.0032	3.2021	0.754386	0.110188	0.0993236	0.122876	0.0156805	0.0230276	960.93	1000			0.254201	0.0222064	0.0238
																					484	34.771	3.18086	0.749381	0.109458	0.0986647	0.122061	0.0155765	0.0228748	961.189	1000			0.252515	0.0220591	0.0236421
																					485	34.5404	3.15976	0.74441	0.108731	0.0980102	0.121251	0.0154732	0.0227231	961.447	1000			0.25084	0.0219128	0.0234853
																					486	34.3113	3.1388	0.739472	0.10801	0.09736	0.120447	0.0153705	0.0225724	961.702	1000			0.249176	0.0217674	0.0233295
																					487	34.0836	3.11798	0.734567	0.107294	0.0967142	0.119648	0.0152686	0.0224226	961.957	1000			0.247523	0.021623	0.0231747
																					488	33.8575	3.09729	0.729694	0.106582	0.0960726	0.118854	0.0151673	0.0222739	962.209	1000			0.245881	0.0214796	0.023021
																					489	33.6329	3.07675	0.724853	0.105875	0.0954353	0.118066	0.0150667	0.0221261	962.46	1000			0.24425	0.0213371	0.0228683
																					490	33.4098	3.05634	0.720045	0.105172	0.0948022	0.117283	0.0149667	0.0219793	962.709	1000			0.24263	0.0211956	0.0227166
																					491	33.1882	3.03606	0.715268	0.104475	0.0941733	0.116505	0.0148674	0.0218335	962.956	1000			0.24102	0.021055	0.0225659
																					492	32.968	3.01592	0.710523	0.103782	0.0935486	0.115732	0.0147688	0.0216887	963.202	1000			0.239421	0.0209153	0.0224162
																					493	32.7493	2.99591	0.70581	0.103093	0.092928	0.114964	0.0146708	0.0215448	963.446	1000			0.237833	0.0207765	0.0222675
																					494	32.5321	2.97604	0.701128	0.102409	0.0923116	0.114202	0.0145735	0.0214019	963.688	1000			0.236255	0.0206387	0.0221198
																					495	32.3163	2.9563	0.696477	0.10173	0.0916992	0.113444	0.0144769	0.0212599	963.929	1000			0.234688	0.0205018	0.021973
																					496	32.1019	2.93669	0.691856	0.101055	0.0910909	0.112691	0.0143808	0.0211189	964.168	1000			0.233131	0.0203658	0.0218273
																					497	31.889	2.91721	0.687267	0.100385	0.0904866	0.111944	0.0142854	0.0209788	964.406	1000			0.231585	0.0202307	0.0216825
																					498	31.6774	2.89785	0.682708	0.0997189	0.0898864	0.111201	0.0141907	0.0208396	964.642	1000			0.230049	0.0200965	0.0215387
																					499	31.4673	2.87863	0.678179	0.0990574	0.0892901	0.110464	0.0140965	0.0207014	964.877	1000			0.228522	0.0199632	0.0213958
																					500	31.2585	2.85953	0.67368	0.0984003	0.0886978	0.109731	0.014003	0.0205641	965.11	1000			0.227006	0.0198308	0.0212538
																					501	31.0512	2.84057	0.669211	0.0977476	0.0881094	0.109003	0.0139101	0.0204277	965.341	1000			0.225501	0.0196992	0.0211129
																					502	30.8452	2.82172	0.664772	0.0970991	0.0875249	0.10828	0.0138178	0.0202921	965.571	1000			0.224005	0.0195685	0.0209728
																					503	30.6406	2.803	0.660362	0.096455	0.0869443	0.107561	0.0137262	0.0201575	965.8	1000			0.222519	0.0194387	0.0208337
																					504	30.4373	2.78441	0.655981	0.0958151	0.0863675	0.106848	0.0136351	0.0200238	966.026	1000			0.221043	0.0193098	0.0206955
																					505	30.2354	2.76594	0.65163	0.0951795	0.0857946	0.106139	0.0135447	0.019891	966.252	1000			0.219576	0.0191817	0.0205582
																					506	30.0348	2.74759	0.647307	0.0945482	0.0852255	0.105435	0.0134548	0.019759	966.476	1000			0.21812	0.0190544	0.0204218
																					507	29.8356	2.72936	0.643013	0.0939209	0.0846601	0.104736	0.0133656	0.019628	966.698	1000			0.216673	0.018928	0.0202863
																					508	29.6377	2.71126	0.638747	0.0932979	0.0840985	0.104041	0.0132769	0.0194977	966.919	1000			0.215235	0.0188025	0.0201518
																					509	29.4411	2.69327	0.63451	0.092679	0.0835406	0.103351	0.0131888	0.0193684	967.138	1000			0.213808	0.0186777	0.0200181
																					510	29.2458	2.67541	0.630301	0.0920642	0.0829864	0.102665	0.0131013	0.0192399	967.356	1000			0.212389	0.0185538	0.0198853
																					511	29.0518	2.65766	0.62612	0.0914535	0.0824359	0.101984	0.0130144	0.0191123	967.573	1000			0.21098	0.0184308	0.0197534
																					512	28.859	2.64003	0.621966	0.0908468	0.0818891	0.101308	0.0129281	0.0189855	967.788	1000			0.209581	0.0183085	0.0196223
																					513	28.6676	2.62251	0.61784	0.0902442	0.0813459	0.100635	0.0128423	0.0188596	968.002	1000			0.20819	0.018187	0.0194922
																					514	28.4774	2.60512	0.613742	0.0896455	0.0808062	0.0999679	0.0127571	0.0187345	968.214	1000			0.206809	0.0180664	0.0193629
																					515	28.2885	2.58784	0.60967	0.0890508	0.0802702	0.0993047	0.0126725	0.0186102	968.425	1000			0.205438	0.0179465	0.0192344
																					516	28.1009	2.57067	0.605626	0.0884601	0.0797377	0.098646	0.0125884	0.0184867	968.634	1000			0.204075	0.0178275	0.0191068
																					517	27.9144	2.55362	0.601609	0.0878733	0.0792087	0.0979916	0.0125049	0.0183641	968.842	1000			0.202721	0.0177092	0.0189801
																					518	27.7293	2.53668	0.597618	0.0872903	0.0786833	0.0973416	0.012422	0.0182423	969.049	1000			0.201376	0.0175918	0.0188542
																					519	27.5453	2.51985	0.593653	0.0867113	0.0781613	0.0966958	0.0123396	0.0181213	969.254	1000			0.20004	0.0174751	0.0187291
																					520	27.3626	2.50313	0.589715	0.0861361	0.0776428	0.0960544	0.0122577	0.018001	969.458	1000			0.198713	0.0173591	0.0186048
																					521	27.1811	2.48653	0.585803	0.0855647	0.0771278	0.0954172	0.0121764	0.0178816	969.661	1000			0.197395	0.017244	0.0184814
																					522	27.0008	2.47003	0.581917	0.0849971	0.0766161	0.0947842	0.0120956	0.017763	969.862	1000			0.196086	0.0171296	0.0183588
																					523	26.8217	2.45365	0.578057	0.0844332	0.0761079	0.0941554	0.0120154	0.0176452	970.062	1000			0.194785	0.017016	0.018237
																					524	26.6437	2.43737	0.574222	0.0838731	0.075603	0.0935309	0.0119357	0.0175281	970.261	1000			0.193493	0.0169031	0.0181161
																					525	26.467	2.4212	0.570413	0.0833167	0.0751015	0.0929104	0.0118565	0.0174118	970.458	1000			0.192209	0.0167909	0.0179959
																					526	26.2914	2.40514	0.566629	0.082764	0.0746033	0.0922941	0.0117779	0.0172963	970.654	1000			0.190934	0.0166796	0.0178765
																					527	26.117	2.38919	0.56287	0.082215	0.0741084	0.0916818	0.0116997	0.0171816	970.849	1000			0.189668	0.0165689	0.0177579
																					528	25.9438	2.37334	0.559136	0.0816696	0.0736168	0.0910736	0.0116221	0.0170676	971.042	1000			0.188409	0.016459	0.0176401
																					529	25.7716	2.35759	0.555427	0.0811279	0.0731284	0.0904695	0.011545	0.0169544	971.234	1000			0.187159	0.0163498	0.0175231
																					530	25.6007	2.34195	0.551743	0.0805897	0.0726433	0.0898693	0.0114684	0.0168419	971.425	1000			0.185918	0.0162414	0.0174069
																					531	25.4309	2.32642	0.548083	0.0800551	0.0721614	0.0892732	0.0113924	0.0167302	971.615	1000			0.184685	0.0161336	0.0172914
																					532	25.2622	2.31099	0.544447	0.079524	0.0716827	0.088681	0.0113168	0.0166192	971.803	1000			0.183459	0.0160266	0.0171767
																					533	25.0946	2.29565	0.540835	0.0789965	0.0712072	0.0880927	0.0112417	0.016509	971.99	1000			0.182242	0.0159203	0.0170627
																					534	24.9281	2.28043	0.537247	0.0784724	0.0707349	0.0875083	0.0111671	0.0163995	972.176	1000			0.181034	0.0158147	0.0169495
																					535	24.7627	2.2653	0.533683	0.0779519	0.0702656	0.0869278	0.0110931	0.0162907	972.36	1000			0.179833	0.0157098	0.0168371
																					536	24.5985	2.25027	0.530143	0.0774348	0.0697995	0.0863511	0.0110195	0.0161826	972.544	1000			0.17864	0.0156055	0.0167254
																					537	24.4353	2.23534	0.526626	0.0769211	0.0693365	0.0857783	0.0109464	0.0160753	972.726	1000			0.177455	0.015502	0.0166145
																					538	24.2732	2.22052	0.523133	0.0764108	0.0688765	0.0852093	0.0108738	0.0159686	972.907	1000			0.176277	0.0153992	0.0165043
																					539	24.1122	2.20579	0.519663	0.0759039	0.0684196	0.084644	0.0108016	0.0158627	973.086	1000			0.175108	0.015297	0.0163948
																					540	23.9522	2.19115	0.516215	0.0754004	0.0679657	0.0840825	0.01073	0.0157575	973.265	1000			0.173946	0.0151956	0.016286
																					541	23.7933	2.17662	0.512791	0.0749002	0.0675149	0.0835248	0.0106588	0.0156529	973.442	1000			0.172793	0.0150948	0.016178
																					542	23.6355	2.16218	0.509389	0.0744034	0.067067	0.0829707	0.0105881	0.0155491	973.619	1000			0.171646	0.0149946	0.0160707
																					543	23.4787	2.14784	0.50601	0.0739098	0.0666221	0.0824203	0.0105178	0.0154459	973.794	1000			0.170508	0.0148952	0.015964
																					544	23.323	2.13359	0.502653	0.0734195	0.0661802	0.0818735	0.0104481	0.0153435	973.967	1000			0.169377	0.0147963	0.0158581
																					545	23.1682	2.11943	0.499319	0.0729325	0.0657411	0.0813304	0.0103788	0.0152417	974.14	1000			0.168253	0.0146982	0.015753
																					546	23.0146	2.10537	0.496007	0.0724487	0.065305	0.0807909	0.0103099	0.0151406	974.312	1000			0.167137	0.0146007	0.0156485
																					547	22.8619	2.09141	0.492716	0.0719681	0.0648718	0.080255	0.0102415	0.0150402	974.482	1000			0.166028	0.0145038	0.0155446
																					548	22.7102	2.07753	0.489448	0.0714906	0.0644415	0.0797226	0.0101736	0.0149404	974.651	1000			0.164927	0.0144076	0.0154415
																					549	22.5596	2.06375	0.486201	0.0710164	0.064014	0.0791937	0.0101061	0.0148413	974.819	1000			0.163833	0.014312	0.0153391
																					550	22.4099	2.05006	0.482976	0.0705453	0.0635894	0.0786684	0.0100391	0.0147428	974.986	1000			0.162746	0.0142171	0.0152373
																					551	22.2613	2.03646	0.479772	0.0700773	0.0631675	0.0781465	0.00997246	0.014645	975.152	1000			0.161666	0.0141228	0.0151363
																					552	22.1136	2.02295	0.476589	0.0696125	0.0627485	0.0776281	0.0099063	0.0145479	975.317	1000			0.160594	0.0140291	0.0150358
																					553	21.9669	2.00953	0.473427	0.0691507	0.0623322	0.0771131	0.00984059	0.0144514	975.481	1000			0.159528	0.013936	0.0149361
																					554	21.8212	1.9962	0.470287	0.0686919	0.0619187	0.0766016	0.00977531	0.0143555	975.644	1000			0.15847	0.0138436	0.014837
																					555	21.6764	1.98296	0.467167	0.0682363	0.061508	0.0760935	0.00971046	0.0142603	975.805	1000			0.157419	0.0137518	0.0147386
																					556	21.5326	1.96981	0.464068	0.0677836	0.0611	0.0755887	0.00964605	0.0141657	975.966	1000			0.156375	0.0136605	0.0146408
																					557	21.3898	1.95674	0.46099	0.0673339	0.0606947	0.0750872	0.00958206	0.0140717	976.125	1000			0.155337	0.0135699	0.0145437
																					558	21.2479	1.94376	0.457932	0.0668873	0.060292	0.0745891	0.00951849	0.0139784	976.284	1000			0.154307	0.0134799	0.0144472
																					559	21.1069	1.93086	0.454894	0.0664436	0.0598921	0.0740943	0.00945535	0.0138856	976.441	1000			0.153283	0.0133905	0.0143514
																					560	20.9669	1.91806	0.451876	0.0660028	0.0594948	0.0736028	0.00939263	0.0137935	976.597	1000			0.152266	0.0133016	0.0142562
																					561	20.8278	1.90533	0.448879	0.065565	0.0591001	0.0731146	0.00933032	0.013702	976.752	1000			0.151256	0.0132134	0.0141616
																					562	20.6897	1.89269	0.445901	0.06513	0.058708	0.0726295	0.00926842	0.0136111	976.907	1000			0.150253	0.0131258	0.0140677
																					563	20.5524	1.88014	0.442943	0.064698	0.0583186	0.0721477	0.00920694	0.0135208	977.06	1000			0.149256	0.0130387	0.0139744
																					564	20.4161	1.86767	0.440005	0.0642688	0.0579317	0.0716691	0.00914587	0.0134311	977.212	1000			0.148266	0.0129522	0.0138817
																					565	20.2806	1.85528	0.437086	0.0638425	0.0575474	0.0711937	0.00908519	0.013342	977.363	1000			0.147283	0.0128663	0.0137896
																					566	20.1461	1.84297	0.434186	0.0634189	0.0571657	0.0707214	0.00902493	0.0132535	977.513	1000			0.146306	0.0127809	0.0136981
																					567	20.0125	1.83074	0.431306	0.0629982	0.0567865	0.0702523	0.00896506	0.0131656	977.662	1000			0.145335	0.0126961	0.0136072
																					568	19.8797	1.8186	0.428445	0.0625803	0.0564098	0.0697863	0.00890559	0.0130783	977.811	1000			0.144371	0.0126119	0.013517
																					569	19.7478	1.80653	0.425603	0.0621652	0.0560355	0.0693233	0.00884651	0.0129915	977.958	1000			0.143413	0.0125282	0.0134273
																					570	19.6168	1.79455	0.422779	0.0617528	0.0556638	0.0688634	0.00878782	0.0129053	978.104	1000			0.142462	0.0124451	0.0133382
																					571	19.4867	1.78265	0.419975	0.0613432	0.0552946	0.0684066	0.00872953	0.0128197	978.249	1000			0.141517	0.0123626	0.0132497
																					572	19.3574	1.77082	0.417189	0.0609362	0.0549278	0.0679528	0.00867162	0.0127347	978.394	1000			0.140578	0.0122806	0.0131618
																					573	19.229	1.75907	0.414421	0.060532	0.0545634	0.0675021	0.0086141	0.0126502	978.537	1000			0.139645	0.0121991	0.0130745
																					574	19.1015	1.7474	0.411672	0.0601304	0.0542014	0.0670543	0.00855695	0.0125663	978.679	1000			0.138719	0.0121182	0.0129878
																					575	18.9748	1.73581	0.408941	0.0597316	0.0538419	0.0666095	0.00850019	0.0124829	978.821	1000			0.137799	0.0120378	0.0129016
																					576	18.8489	1.7243	0.406229	0.0593353	0.0534847	0.0661676	0.0084438	0.0124001	978.961	1000			0.136885	0.0119579	0.0128161
																					577	18.7238	1.71286	0.403534	0.0589417	0.0531299	0.0657287	0.00838779	0.0123179	979.101	1000			0.135977	0.0118786	0.012731
																					578	18.5996	1.7015	0.400857	0.0585507	0.0527775	0.0652926	0.00833215	0.0122361	979.239	1000			0.135075	0.0117998	0.0126466
																					579	18.4762	1.69021	0.398198	0.0581623	0.0524274	0.0648595	0.00827687	0.012155	979.377	1000			0.134179	0.0117215	0.0125627
																					580	18.3537	1.679	0.395556	0.0577765	0.0520796	0.0644293	0.00822197	0.0120743	979.514	1000			0.133289	0.0116438	0.0124794
																					581	18.2319	1.66786	0.392932	0.0573932	0.0517341	0.0640019	0.00816742	0.0119942	979.65	1000			0.132404	0.0115665	0.0123966
																					582	18.111	1.6568	0.390326	0.0570125	0.0513909	0.0635773	0.00811324	0.0119147	979.785	1000			0.131526	0.0114898	0.0123143
																					583	17.9908	1.6458	0.387736	0.0566343	0.05105	0.0631555	0.00805942	0.0118356	979.919	1000			0.130654	0.0114136	0.0122326
																					584	17.8715	1.63489	0.385164	0.0562586	0.0507113	0.0627366	0.00800596	0.0117571	980.052	1000			0.129787	0.0113379	0.0121515
																					585	17.7529	1.62404	0.382609	0.0558854	0.0503749	0.0623204	0.00795285	0.0116791	980.185	1000			0.128926	0.0112627	0.0120709
																					586	17.6352	1.61327	0.380071	0.0555147	0.0500408	0.061907	0.00790009	0.0116017	980.316	1000			0.128071	0.011188	0.0119908
																					587	17.5182	1.60257	0.37755	0.0551464	0.0497088	0.0614963	0.00784769	0.0115247	980.447	1000			0.127221	0.0111137	0.0119113
																					588	17.402	1.59194	0.375045	0.0547806	0.0493791	0.0610884	0.00779563	0.0114482	980.576	1000			0.126377	0.01104	0.0118323
																					589	17.2865	1.58137	0.372557	0.0544172	0.0490515	0.0606831	0.00774392	0.0113723	980.705	1000			0.125539	0.0109668	0.0117538
																					590	17.1719	1.57088	0.370086	0.0540562	0.0487261	0.0602806	0.00769254	0.0112969	980.833	1000			0.124706	0.010894	0.0116758
																					591	17.058	1.56046	0.367631	0.0536976	0.0484029	0.0598807	0.00764151	0.0112219	980.96	1000			0.123879	0.0108218	0.0115983
																					592	16.9448	1.55011	0.365192	0.0533414	0.0480818	0.0594835	0.00759082	0.0111475	981.087	1000			0.123057	0.01075	0.0115214
																					593	16.8324	1.53983	0.362769	0.0529875	0.0477628	0.0590889	0.00754047	0.0110735	981.212	1000			0.122241	0.0106787	0.011445
																					594	16.7207	1.52961	0.360363	0.052636	0.047446	0.0586969	0.00749045	0.0110001	981.337	1000			0.12143	0.0106078	0.011369
																					595	16.6098	1.51947	0.357972	0.0522869	0.0471312	0.0583075	0.00744076	0.0109271	981.46	1000			0.120624	0.0105374	0.0112936
																					596	16.4996	1.50939	0.355598	0.05194	0.0468186	0.0579207	0.0073914	0.0108546	981.583	1000			0.119824	0.0104675	0.0112187
																					597	16.3902	1.49938	0.353239	0.0515954	0.046508	0.0575365	0.00734237	0.0107826	981.706	1000			0.119029	0.0103981	0.0111443
																					598	16.2814	1.48943	0.350896	0.0512532	0.0461995	0.0571548	0.00729366	0.0107111	981.827	1000			0.11824	0.0103291	0.0110704
																					599	16.1734	1.47955	0.348568	0.0509132	0.045893	0.0567757	0.00724528	0.01064	981.948	1000			0.117455	0.0102606	0.0109969
																					600	16.0662	1.46973	0.346256	0.0505754	0.0455886	0.056399	0.00719721	0.0105694	982.067	1000			0.116676	0.0101925	0.010924
																					601	15.9596	1.45998	0.343959	0.0502399	0.0452862	0.0560249	0.00714947	0.0104993	982.186	1000			0.115902	0.0101249	0.0108515
																					602	15.8537	1.4503	0.341677	0.0499067	0.0449857	0.0556533	0.00710204	0.0104297	982.304	1000			0.115133	0.0100578	0.0107795
																					603	15.7485	1.44068	0.33941	0.0495756	0.0446873	0.0552841	0.00705493	0.0103605	982.422	1000			0.114369	0.00999104	0.010708
																					604	15.6441	1.43112	0.337159	0.0492467	0.0443909	0.0549173	0.00700813	0.0102918	982.538	1000			0.113611	0.00992477	0.010637
																					605	15.5403	1.42163	0.334922	0.04892	0.0440964	0.054553	0.00696164	0.0102235	982.654	1000			0.112857	0.00985893	0.0105664
																					606	15.4372	1.4122	0.3327	0.0485955	0.0438039	0.0541911	0.00691546	0.0101557	982.769	1000			0.112108	0.00979353	0.0104963
																					607	15.3348	1.40283	0.330493	0.0482732	0.0435133	0.0538317	0.00686958	0.0100883	982.884	1000			0.111365	0.00972856	0.0104267
																					608	15.2331	1.39352	0.328301	0.0479529	0.0432246	0.0534746	0.00682401	0.0100214	982.997	1000			0.110626	0.00966403	0.0103575
																					609	15.132	1.38428	0.326123	0.0476348	0.0429379	0.0531198	0.00677874	0.0099549	983.11	1000			0.109892	0.00959992	0.0102888
																					610	15.0316	1.3751	0.32396	0.0473188	0.0426531	0.0527674	0.00673378	0.00988887	983.222	1000			0.109163	0.00953623	0.0102206
																					611	14.9319	1.36597	0.321811	0.0470049	0.0423701	0.0524174	0.00668911	0.00982327	983.333	1000			0.108439	0.00947297	0.0101528
																					612	14.8329	1.35691	0.319676	0.0466931	0.0420891	0.0520697	0.00664473	0.0097581	983.444	1000			0.10772	0.00941013	0.0100854
																					613	14.7345	1.34791	0.317555	0.0463834	0.0418099	0.0517243	0.00660065	0.00969337	983.554	1000			0.107005	0.00934771	0.0100185
																					614	14.6367	1.33897	0.315449	0.0460757	0.0415325	0.0513811	0.00655687	0.00962907	983.663	1000			0.106295	0.0092857	0.00995205
																					615	14.5396	1.33009	0.313356	0.04577	0.041257	0.0510403	0.00651337	0.00956519	983.771	1000			0.10559	0.0092241	0.00988604
																					616	14.4432	1.32126	0.311277	0.0454664	0.0409833	0.0507017	0.00647016	0.00950174	983.879	1000			0.10489	0.00916291	0.00982046
																					617	14.3474	1.3125	0.309213	0.0451648	0.0407114	0.0503654	0.00642724	0.00943871	983.986	1000			0.104194	0.00910213	0.00975531
																					618	14.2522	1.30379	0.307161	0.0448652	0.0404414	0.0500313	0.00638461	0.00937609	984.092	1000			0.103503	0.00904175	0.0096906
																					619	14.1576	1.29514	0.305124	0.0445676	0.0401731	0.0496994	0.00634225	0.0093139	984.198	1000			0.102816	0.00898177	0.00962631
																					620	14.0637	1.28655	0.3031	0.0442719	0.0399066	0.0493697	0.00630018	0.00925211	984.302	1000			0.102134	0.00892219	0.00956245
																					621	13.9704	1.27802	0.301089	0.0439782	0.0396419	0.0490422	0.00625839	0.00919074	984.406	1000			0.101456	0.008863	0.00949902
																					622	13.8778	1.26954	0.299092	0.0436865	0.0393789	0.0487169	0.00621687	0.00912977	984.51	1000			0.100783	0.0088042	0.00943601
																					623	13.7857	1.26112	0.297108	0.0433967	0.0391177	0.0483937	0.00617563	0.0090692	984.613	1000			0.100115	0.0087458	0.00937341
																					624	13.6943	1.25275	0.295137	0.0431088	0.0388582	0.0480727	0.00613466	0.00900904	984.715	1000			0.0994507	0.00868778	0.00931123
																					625	13.6034	1.24444	0.293179	0.0428228	0.0386004	0.0477538	0.00609397	0.00894928	984.816	1000			0.098791	0.00863015	0.00924946
																					626	13.5132	1.23619	0.291234	0.0425388	0.0383443	0.047437	0.00605354	0.00888991	984.917	1000			0.0981356	0.0085729	0.0091881
																					627	13.4235	1.22799	0.289302	0.0422566	0.03809	0.0471223	0.00601338	0.00883094	985.017	1000			0.0974846	0.00851603	0.00912715
																					628	13.3345	1.21984	0.287383	0.0419763	0.0378373	0.0468097	0.00597349	0.00877236	985.116	1000			0.096838	0.00845954	0.00906661
																					629	13.246	1.21175	0.285476	0.0416978	0.0375863	0.0464992	0.00593387	0.00871416	985.215	1000			0.0961956	0.00840342	0.00900646
																					630	13.1582	1.20371	0.283583	0.0414212	0.037337	0.0461907	0.0058945	0.00865636	985.313	1000			0.0955574	0.00834768	0.00894672
																					631	13.0709	1.19572	0.281702	0.0411464	0.0370893	0.0458843	0.0058554	0.00859893	985.411	1000			0.0949235	0.0082923	0.00888737
																					632	12.9842	1.18779	0.279833	0.0408735	0.0368432	0.0455799	0.00581656	0.00854189	985.507	1000			0.0942938	0.00823729	0.00882841
																					633	12.898	1.17991	0.277976	0.0406023	0.0365988	0.0452776	0.00577797	0.00848523	985.603	1000			0.0936683	0.00818265	0.00876985
																					634	12.8125	1.17209	0.276132	0.040333	0.0363561	0.0449772	0.00573964	0.00842894	985.699	1000			0.093047	0.00812837	0.00871167
																					635	12.7275	1.16431	0.274301	0.0400654	0.0361149	0.0446788	0.00570157	0.00837302	985.794	1000			0.0924297	0.00807445	0.00865388
																					636	12.643	1.15659	0.272481	0.0397996	0.0358753	0.0443825	0.00566375	0.00831748	985.888	1000			0.0918166	0.00802088	0.00859647
																					637	12.5592	1.14891	0.270674	0.0395356	0.0356373	0.044088	0.00562618	0.0082623	985.982	1000			0.0912075	0.00796767	0.00853945
																					638	12.4759	1.14129	0.268878	0.0392734	0.0354009	0.0437956	0.00558885	0.0082075	986.075	1000			0.0906024	0.00791482	0.0084828
																					639	12.3931	1.13372	0.267094	0.0390128	0.0351661	0.043505	0.00555178	0.00815305	986.167	1000			0.0900014	0.00786232	0.00842653
																					640	12.3109	1.1262	0.265322	0.038754	0.0349328	0.0432164	0.00551495	0.00809896	986.259	1000			0.0894044	0.00781016	0.00837063
																					641	12.2292	1.11873	0.263562	0.038497	0.0347011	0.0429298	0.00547837	0.00804524	986.35	1000			0.0888113	0.00775835	0.0083151
																					642	12.1481	1.11131	0.261814	0.0382416	0.0344709	0.042645	0.00544202	0.00799187	986.441	1000			0.0882222	0.00770688	0.00825994
																					643	12.0675	1.10394	0.260077	0.0379879	0.0342422	0.0423621	0.00540592	0.00793885	986.53	1000			0.0876369	0.00765576	0.00820515
																					644	11.9875	1.09661	0.258352	0.0377359	0.034015	0.0420811	0.00537006	0.00788619	986.62	1000			0.0870556	0.00760497	0.00815072
																					645	11.9079	1.08934	0.256638	0.0374856	0.0337894	0.0418019	0.00533444	0.00783388	986.709	1000			0.0864781	0.00755452	0.00809665
																					646	11.8289	1.08211	0.254936	0.0372369	0.0335653	0.0415246	0.00529905	0.00778191	986.797	1000			0.0859044	0.00750441	0.00804294
																					647	11.7505	1.07493	0.253245	0.0369899	0.0333426	0.0412492	0.0052639	0.00773029	986.884	1000			0.0853345	0.00745463	0.00798958
																					648	11.6725	1.0678	0.251565	0.0367445	0.0331214	0.0409755	0.00522898	0.00767901	986.971	1000			0.0847685	0.00740518	0.00793658
																					649	11.5951	1.06072	0.249896	0.0365008	0.0329017	0.0407037	0.00519429	0.00762807	987.058	1000			0.0842061	0.00735605	0.00788393
																					650	11.5182	1.05368	0.248238	0.0362586	0.0326834	0.0404337	0.00515984	0.00757746	987.144	1000			0.0836475	0.00730725	0.00783163
																					651	11.4418	1.04669	0.246591	0.0360181	0.0324666	0.0401655	0.00512561	0.0075272	987.229	1000			0.0830926	0.00725878	0.00777968
																					652	11.3659	1.03975	0.244956	0.0357792	0.0322512	0.039899	0.00509161	0.00747726	987.314	1000			0.0825414	0.00721063	0.00772807
																					653	11.2905	1.03285	0.243331	0.0355418	0.0320373	0.0396343	0.00505783	0.00742766	987.398	1000			0.0819939	0.0071628	0.00767681
																					654	11.2156	1.026	0.241716	0.035306	0.0318248	0.0393714	0.00502428	0.00737839	987.481	1000			0.08145	0.00711528	0.00762588
																					655	11.1412	1.0192	0.240113	0.0350718	0.0316137	0.0391102	0.00499095	0.00732944	987.564	1000			0.0809096	0.00706808	0.00757529
																					656	11.0673	1.01243	0.23852	0.0348392	0.0314039	0.0388508	0.00495784	0.00728082	987.647	1000			0.0803729	0.00702119	0.00752504
																					657	10.9938	1.00572	0.236938	0.0346081	0.0311956	0.0385931	0.00492495	0.00723252	987.729	1000			0.0798397	0.00697462	0.00747512
																					658	10.9209	0.999046	0.235366	0.0343785	0.0309887	0.0383371	0.00489228	0.00718455	987.81	1000			0.0793101	0.00692835	0.00742554
																					659	10.8485	0.992419	0.233805	0.0341504	0.0307831	0.0380827	0.00485983	0.00713689	987.891	1000			0.078784	0.00688239	0.00737628
																					660	10.7765	0.985836	0.232254	0.0339239	0.0305789	0.0378301	0.00482759	0.00708954	987.971	1000			0.0782614	0.00683673	0.00732734
																					661	10.705	0.979296	0.230713	0.0336988	0.0303761	0.0375792	0.00479556	0.00704251	988.051	1000			0.0777422	0.00679138	0.00727874
																					662	10.634	0.9728	0.229183	0.0334753	0.0301746	0.0373299	0.00476375	0.00699579	988.131	1000			0.0772265	0.00674633	0.00723045
																					663	10.5635	0.966346	0.227662	0.0332532	0.0299744	0.0370822	0.00473215	0.00694939	988.209	1000			0.0767142	0.00670157	0.00718249
																					664	10.4934	0.959936	0.226152	0.0330326	0.0297755	0.0368362	0.00470076	0.00690329	988.287	1000			0.0762053	0.00665712	0.00713484
																					665	10.4238	0.953568	0.224652	0.0328135	0.029578	0.0365919	0.00466958	0.00685749	988.365	1000			0.0756998	0.00661296	0.00708751
																					666	10.3546	0.947242	0.223162	0.0325958	0.0293818	0.0363492	0.0046386	0.006812	988.442	1000			0.0751976	0.00656909	0.0070405
																					667	10.2859	0.940959	0.221681	0.0323796	0.0291869	0.036108	0.00460783	0.00676681	988.519	1000			0.0746988	0.00652551	0.00699379
																					668	10.2177	0.934717	0.220211	0.0321648	0.0289933	0.0358685	0.00457726	0.00672192	988.595	1000			0.0742032	0.00648222	0.0069474
																					669	10.1499	0.928516	0.21875	0.0319514	0.028801	0.0356306	0.0045469	0.00667733	988.671	1000			0.073711	0.00643922	0.00690131
																					670	10.0826	0.922357	0.217299	0.0317395	0.0286099	0.0353942	0.00451673	0.00663304	988.746	1000			0.073222	0.00639651	0.00685553
																					671	10.0157	0.916238	0.215857	0.0315289	0.0284201	0.0351594	0.00448677	0.00658904	988.821	1000			0.0727363	0.00635407	0.00681005
																					672	9.94927	0.91016	0.214425	0.0313198	0.0282316	0.0349262	0.00445701	0.00654533	988.895	1000			0.0722538	0.00631192	0.00676488
																					673	9.88327	0.904122	0.213003	0.031112	0.0280443	0.0346945	0.00442744	0.00650191	988.968	1000			0.0717745	0.00627005	0.00672
																					674	9.8177	0.898125	0.21159	0.0309056	0.0278583	0.0344643	0.00439807	0.00645878	989.042	1000			0.0712984	0.00622846	0.00667542
																					675	9.75258	0.892167	0.210186	0.0307006	0.0276735	0.0342357	0.0043689	0.00641593	989.114	1000			0.0708254	0.00618714	0.00663114
																					676	9.68788	0.886248	0.208792	0.030497	0.0274899	0.0340086	0.00433991	0.00637337	989.187	1000			0.0703555	0.0061461	0.00658715
																					677	9.62361	0.880369	0.207407	0.0302947	0.0273075	0.033783	0.00431112	0.00633109	989.258	1000			0.0698888	0.00610533	0.00654345
																					678	9.55977	0.874529	0.206031	0.0300937	0.0271264	0.0335589	0.00428253	0.00628909	989.33	1000			0.0694252	0.00606483	0.00650005
																					679	9.49636	0.868728	0.204664	0.0298941	0.0269464	0.0333363	0.00425412	0.00624737	989.4	1000			0.0689647	0.00602459	0.00645693
																					680	9.43336	0.862965	0.203307	0.0296957	0.0267677	0.0331151	0.0042259	0.00620593	989.471	1000			0.0685072	0.00598463	0.00641409
																					681	9.37078	0.85724	0.201958	0.0294988	0.0265901	0.0328954	0.00419786	0.00616476	989.541	1000			0.0680527	0.00594493	0.00637154
																					682	9.30862	0.851554	0.200618	0.0293031	0.0264137	0.0326772	0.00417002	0.00612387	989.61	1000			0.0676013	0.00590549	0.00632928
																					683	9.24687	0.845905	0.199287	0.0291087	0.0262385	0.0324605	0.00414235	0.00608324	989.679	1000			0.0671528	0.00586632	0.00628729
																					684	9.18553	0.840293	0.197965	0.0289156	0.0260644	0.0322451	0.00411487	0.00604289	989.747	1000			0.0667074	0.0058274	0.00624558
																					685	9.1246	0.834719	0.196652	0.0287238	0.0258915	0.0320312	0.00408758	0.0060028	989.815	1000			0.0662649	0.00578874	0.00620415
																					686	9.06407	0.829182	0.195348	0.0285332	0.0257198	0.0318187	0.00406046	0.00596298	989.883	1000			0.0658253	0.00575034	0.006163
																					687	9.00394	0.823681	0.194052	0.0283439	0.0255492	0.0316077	0.00403353	0.00592342	989.95	1000			0.0653886	0.0057122	0.00612211
																					688	8.94421	0.818217	0.192764	0.0281559	0.0253797	0.031398	0.00400677	0.00588413	990.017	1000			0.0649548	0.0056743	0.0060815
																					689	8.88488	0.812789	0.191486	0.0279691	0.0252113	0.0311897	0.00398019	0.0058451	990.083	1000			0.064524	0.00563666	0.00604116
																					690	8.82594	0.807398	0.190215	0.0277836	0.0250441	0.0309828	0.00395379	0.00580632	990.149	1000			0.0640959	0.00559927	0.00600108
																					691	8.76739	0.802042	0.188954	0.0275993	0.0248779	0.0307773	0.00392756	0.0057678	990.214	1000			0.0636707	0.00556213	0.00596127
																					692	8.70923	0.796721	0.1877	0.0274162	0.0247129	0.0305731	0.0039015	0.00572954	990.279	1000			0.0632484	0.00552523	0.00592173
																					693	8.65145	0.791436	0.186455	0.0272343	0.024549	0.0303703	0.00387562	0.00569153	990.343	1000			0.0628288	0.00548858	0.00588245
																					694	8.59406	0.786186	0.185218	0.0270537	0.0243861	0.0301688	0.00384991	0.00565378	990.407	1000			0.062412	0.00545217	0.00584342
																					695	8.53705	0.780971	0.183989	0.0268742	0.0242243	0.0299687	0.00382437	0.00561627	990.471	1000			0.061998	0.005416	0.00580466
																					696	8.48042	0.77579	0.182769	0.0266959	0.0240637	0.0297699	0.003799	0.00557902	990.534	1000			0.0615867	0.00538007	0.00576615
																					697	8.42416	0.770643	0.181556	0.0265188	0.023904	0.0295724	0.0037738	0.00554201	990.597	1000			0.0611782	0.00534438	0.0057279
																					698	8.36828	0.765531	0.180352	0.0263429	0.0237454	0.0293762	0.00374877	0.00550524	990.659	1000			0.0607723	0.00530893	0.00568991
																					699	8.31277	0.760453	0.179156	0.0261682	0.0235879	0.0291814	0.0037239	0.00546872	990.721	1000			0.0603692	0.00527371	0.00565216
																					700	8.25762	0.755408	0.177967	0.0259946	0.0234315	0.0289878	0.0036992	0.00543245	990.783	1000			0.0599687	0.00523873	0.00561467
																					701	8.20285	0.750397	0.176787	0.0258221	0.023276	0.0287955	0.00367466	0.00539641	990.844	1000			0.0595709	0.00520398	0.00557742
																					702	8.14843	0.745419	0.175614	0.0256509	0.0231216	0.0286045	0.00365028	0.00536061	990.905	1000			0.0591757	0.00516945	0.00554042
																					703	8.09438	0.740475	0.174449	0.0254807	0.0229682	0.0284147	0.00362607	0.00532505	990.965	1000			0.0587832	0.00513516	0.00550367
																					704	8.04068	0.735562	0.173292	0.0253117	0.0228159	0.0282262	0.00360201	0.00528973	991.025	1000			0.0583932	0.0051011	0.00546716
																					705	7.98734	0.730683	0.172142	0.0251438	0.0226645	0.028039	0.00357812	0.00525464	991.085	1000			0.0580059	0.00506726	0.00543089
																					706	7.93436	0.725836	0.171	0.024977	0.0225142	0.027853	0.00355438	0.00521978	991.144	1000			0.0576211	0.00503364	0.00539486
																					707	7.88172	0.721021	0.169866	0.0248113	0.0223648	0.0276682	0.0035308	0.00518515	991.203	1000			0.0572388	0.00500025	0.00535908
																					708	7.82944	0.716238	0.168739	0.0246467	0.0222165	0.0274847	0.00350738	0.00515076	991.261	1000			0.0568591	0.00496708	0.00532353
																					709	7.7775	0.711487	0.16762	0.0244832	0.0220691	0.0273023	0.00348411	0.00511659	991.319	1000			0.0564819	0.00493413	0.00528821
																					710	7.72591	0.706767	0.166508	0.0243208	0.0219227	0.0271212	0.003461	0.00508264	991.376	1000			0.0561073	0.0049014	0.00525313
																					711	7.67466	0.702078	0.165403	0.0241594	0.0217772	0.0269413	0.00343804	0.00504893	991.434	1000			0.0557351	0.00486889	0.00521828
																					712	7.62374	0.697421	0.164306	0.0239992	0.0216328	0.0267626	0.00341524	0.00501544	991.491	1000			0.0553653	0.00483659	0.00518367
																					713	7.57317	0.692795	0.163216	0.02384	0.0214893	0.0265851	0.00339258	0.00498216	991.547	1000			0.0549981	0.0048045	0.00514928
																					714	7.52293	0.688199	0.162133	0.0236818	0.0213467	0.0264087	0.00337008	0.00494911	991.603	1000			0.0546332	0.00477263	0.00511512
																					715	7.47303	0.683633	0.161058	0.0235247	0.0212051	0.0262335	0.00334772	0.00491628	991.659	1000			0.0542708	0.00474097	0.00508119
																					716	7.42345	0.679098	0.159989	0.0233687	0.0210645	0.0260595	0.00332551	0.00488367	991.714	1000			0.0539108	0.00470952	0.00504748
																					717	7.37421	0.674594	0.158928	0.0232136	0.0209247	0.0258866	0.00330345	0.00485127	991.769	1000			0.0535532	0.00467828	0.005014
																					718	7.32529	0.670118	0.157874	0.0230596	0.0207859	0.0257149	0.00328154	0.00481909	991.824	1000			0.0531979	0.00464725	0.00498074
																					719	7.2767	0.665673	0.156826	0.0229067	0.020648	0.0255443	0.00325977	0.00478712	991.878	1000			0.052845	0.00461642	0.0049477
																					720	7.22843	0.661257	0.155786	0.0227547	0.020511	0.0253749	0.00323814	0.00475537	991.932	1000			0.0524944	0.00458579	0.00491488
																					721	7.18048	0.656871	0.154753	0.0226038	0.020375	0.0252065	0.00321666	0.00472382	991.985	1000			0.0521462	0.00455537	0.00488227
																					722	7.13284	0.652513	0.153726	0.0224538	0.0202398	0.0250393	0.00319533	0.00469249	992.038	1000			0.0518003	0.00452515	0.00484989
																					723	7.08553	0.648185	0.152706	0.0223049	0.0201056	0.0248732	0.00317413	0.00466136	992.091	1000			0.0514567	0.00449514	0.00481771
																					724	7.03852	0.643885	0.151693	0.0221569	0.0199722	0.0247082	0.00315307	0.00463044	992.144	1000			0.0511153	0.00446532	0.00478575
																					725	6.99183	0.639613	0.150687	0.0220099	0.0198397	0.0245443	0.00313216	0.00459972	992.196	1000			0.0507762	0.00443569	0.00475401
																					726	6.94545	0.635371	0.149687	0.0218639	0.0197081	0.0243815	0.00311138	0.00456921	992.248	1000			0.0504394	0.00440627	0.00472247
																					727	6.89938	0.631156	0.148694	0.0217189	0.0195774	0.0242197	0.00309074	0.00453889	992.299	1000			0.0501048	0.00437704	0.00469114
																					728	6.85361	0.626969	0.147708	0.0215748	0.0194475	0.0240591	0.00307024	0.00450879	992.35	1000			0.0497724	0.004348	0.00466002
																					729	6.80814	0.62281	0.146728	0.0214317	0.0193185	0.0238995	0.00304987	0.00447888	992.401	1000			0.0494423	0.00431916	0.00462911
																					730	6.76298	0.618678	0.145755	0.0212895	0.0191903	0.0237409	0.00302964	0.00444916	992.451	1000			0.0491143	0.00429051	0.0045984
																					731	6.71812	0.614574	0.144788	0.0211483	0.019063	0.0235835	0.00300954	0.00441965	992.501	1000			0.0487885	0.00426205	0.0045679
																					732	6.67355	0.610497	0.143827	0.021008	0.0189366	0.023427	0.00298957	0.00439033	992.551	1000			0.0484648	0.00423377	0.0045376
																					733	6.62928	0.606447	0.142873	0.0208686	0.0188109	0.0232716	0.00296974	0.00436121	992.601	1000			0.0481433	0.00420569	0.00450749
																					734	6.5853	0.602424	0.141926	0.0207302	0.0186862	0.0231172	0.00295004	0.00433228	992.65	1000			0.0478239	0.00417779	0.00447759
																					735	6.54162	0.598428	0.140984	0.0205927	0.0185622	0.0229639	0.00293047	0.00430354	992.698	1000			0.0475067	0.00415008	0.00444789
																					736	6.49822	0.594458	0.140049	0.0204561	0.0184391	0.0228115	0.00291103	0.00427499	992.747	1000			0.0471916	0.00412255	0.00441838
																					737	6.45512	0.590515	0.13912	0.0203204	0.0183167	0.0226602	0.00289172	0.00424663	992.795	1000			0.0468785	0.0040952	0.00438907
																					738	6.4123	0.586598	0.138197	0.0201856	0.0181952	0.0225099	0.00287254	0.00421846	992.843	1000			0.0465675	0.00406803	0.00435996
																					739	6.36976	0.582706	0.13728	0.0200517	0.0180745	0.0223606	0.00285348	0.00419048	992.89	1000			0.0462586	0.00404105	0.00433104
																					740	6.3275	0.578841	0.13637	0.0199187	0.0179546	0.0222122	0.00283455	0.00416268	992.937	1000			0.0459517	0.00401424	0.00430231
																					741	6.28553	0.575001	0.135465	0.0197865	0.0178355	0.0220649	0.00281575	0.00413506	992.984	1000			0.0456469	0.00398761	0.00427377
																					742	6.24383	0.571187	0.134566	0.0196553	0.0177172	0.0219185	0.00279707	0.00410763	993.031	1000			0.0453441	0.00396116	0.00424541
																					743	6.20241	0.567397	0.133674	0.0195249	0.0175997	0.0217731	0.00277852	0.00408038	993.077	1000			0.0450433	0.00393488	0.00421725
																					744	6.16127	0.563634	0.132787	0.0193954	0.0174829	0.0216287	0.00276009	0.00405332	993.123	1000			0.0447445	0.00390878	0.00418928
																					745	6.1204	0.559895	0.131906	0.0192667	0.017367	0.0214852	0.00274178	0.00402643	993.169	1000			0.0444477	0.00388285	0.00416149
																					746	6.0798	0.55618	0.131031	0.0191389	0.0172517	0.0213427	0.00272359	0.00399972	993.214	1000			0.0441528	0.00385709	0.00413388
																					747	6.03946	0.552491	0.130162	0.0190119	0.0171373	0.0212011	0.00270552	0.00397318	993.259	1000			0.0438599	0.0038315	0.00410646
																					748	5.9994	0.548826	0.129298	0.0188858	0.0170236	0.0210605	0.00268757	0.00394683	993.304	1000			0.043569	0.00380609	0.00407922
																					749	5.9596	0.545185	0.128441	0.0187605	0.0169107	0.0209207	0.00266974	0.00392065	993.348	1000			0.04328	0.00378084	0.00405216
																					750	5.92007	0.541569	0.127589	0.0186361	0.0167985	0.020782	0.00265203	0.00389464	993.392	1000			0.0429929	0.00375576	0.00402527
																					751	5.8808	0.537976	0.126742	0.0185125	0.0166871	0.0206441	0.00263444	0.0038688	993.436	1000			0.0427077	0.00373084	0.00399857
																					752	5.84179	0.534407	0.125901	0.0183896	0.0165764	0.0205072	0.00261697	0.00384314	993.48	1000			0.0424244	0.00370609	0.00397205
																					753	5.80303	0.530862	0.125066	0.0182677	0.0164664	0.0203711	0.00259961	0.00381764	993.523	1000			0.0421429	0.00368151	0.0039457
																					754	5.76454	0.527341	0.124237	0.0181465	0.0163572	0.020236	0.00258236	0.00379232	993.566	1000			0.0418634	0.00365709	0.00391952
																					755	5.7263	0.523842	0.123412	0.0180261	0.0162487	0.0201017	0.00256523	0.00376716	993.608	1000			0.0415857	0.00363283	0.00389352
																					756	5.68831	0.520367	0.122594	0.0179065	0.0161409	0.0199684	0.00254821	0.00374217	993.651	1000			0.0413098	0.00360873	0.00386769
																					757	5.65058	0.516915	0.12178	0.0177877	0.0160338	0.0198359	0.00253131	0.00371735	993.693	1000			0.0410357	0.00358479	0.00384204
																					758	5.61309	0.513486	0.120973	0.0176697	0.0159275	0.0197043	0.00251452	0.00369269	993.735	1000			0.0407635	0.00356101	0.00381655
																					759	5.57586	0.51008	0.12017	0.0175525	0.0158218	0.0195736	0.00249784	0.00366819	993.776	1000			0.0404931	0.00353739	0.00379123
																					760	5.53887	0.506696	0.119373	0.0174361	0.0157168	0.0194438	0.00248127	0.00364386	993.818	1000			0.0402245	0.00351392	0.00376608
																					761	5.50213	0.503335	0.118581	0.0173204	0.0156126	0.0193148	0.00246481	0.00361969	993.859	1000			0.0399577	0.00349061	0.0037411
																					762	5.46563	0.499996	0.117794	0.0172055	0.015509	0.0191867	0.00244846	0.00359567	993.899	1000			0.0396926	0.00346745	0.00371628
																					763	5.42937	0.496679	0.117013	0.0170914	0.0154061	0.0190594	0.00243221	0.00357182	993.94	1000			0.0394293	0.00344445	0.00369163
																					764	5.39335	0.493384	0.116237	0.016978	0.0153039	0.018933	0.00241608	0.00354813	993.98	1000			0.0391677	0.0034216	0.00366714
																					765	5.35757	0.490112	0.115466	0.0168654	0.0152024	0.0188074	0.00240005	0.00352459	994.02	1000			0.0389079	0.0033989	0.00364281
																					766	5.32203	0.48686	0.1147	0.0167535	0.0151016	0.0186826	0.00238413	0.00350121	994.06	1000			0.0386498	0.00337636	0.00361865
																					767	5.28673	0.483631	0.113939	0.0166424	0.0150014	0.0185587	0.00236832	0.00347798	994.099	1000			0.0383934	0.00335396	0.00359464
																					768	5.25166	0.480422	0.113183	0.016532	0.0149019	0.0184356	0.0023526	0.00345491	994.138	1000			0.0381387	0.00333171	0.0035708
																					769	5.21682	0.477235	0.112432	0.0164223	0.014803	0.0183133	0.002337	0.00343199	994.177	1000			0.0378857	0.00330961	0.00354711
																					770	5.18221	0.47407	0.111686	0.0163134	0.0147048	0.0181918	0.0023215	0.00340923	994.216	1000			0.0376344	0.00328765	0.00352358
																					771	5.14784	0.470925	0.110945	0.0162051	0.0146073	0.0180711	0.0023061	0.00338661	994.254	1000			0.0373847	0.00326584	0.00350021
																					772	5.11369	0.467801	0.11021	0.0160976	0.0145104	0.0179512	0.0022908	0.00336414	994.292	1000			0.0371367	0.00324418	0.00347699
																					773	5.07977	0.464698	0.109478	0.0159908	0.0144141	0.0178321	0.0022756	0.00334183	994.33	1000			0.0368904	0.00322266	0.00345392
																					774	5.04607	0.461615	0.108752	0.0158848	0.0143185	0.0177138	0.00226051	0.00331966	994.368	1000			0.0366457	0.00320128	0.00343101
																					775	5.01259	0.458553	0.108031	0.0157794	0.0142235	0.0175963	0.00224551	0.00329764	994.405	1000			0.0364026	0.00318004	0.00340825
																					776	4.97934	0.455511	0.107314	0.0156747	0.0141292	0.0174796	0.00223061	0.00327576	994.442	1000			0.0361611	0.00315895	0.00338564
																					777	4.94631	0.452489	0.106602	0.0155707	0.0140354	0.0173637	0.00221582	0.00325403	994.479	1000			0.0359212	0.00313799	0.00336318
																					778	4.9135	0.449487	0.105895	0.0154674	0.0139423	0.0172485	0.00220112	0.00323245	994.516	1000			0.0356829	0.00311718	0.00334087
																					779	4.8809	0.446506	0.105193	0.0153648	0.0138498	0.0171341	0.00218652	0.003211	994.552	1000			0.0354462	0.0030965	0.00331871
																					780	4.84853	0.443544	0.104495	0.0152629	0.013758	0.0170204	0.00217201	0.0031897	994.588	1000			0.0352111	0.00307596	0.00329669
																					781	4.81636	0.440601	0.103802	0.0151617	0.0136667	0.0169075	0.0021576	0.00316854	994.624	1000			0.0349775	0.00305555	0.00327482
																					782	4.78441	0.437679	0.103113	0.0150611	0.013576	0.0167953	0.00214329	0.00314752	994.66	1000			0.0347455	0.00303528	0.0032531
																					783	4.75267	0.434775	0.102429	0.0149612	0.013486	0.0166839	0.00212907	0.00312664	994.695	1000			0.034515	0.00301515	0.00323152
																					784	4.72115	0.431891	0.10175	0.0148619	0.0133965	0.0165732	0.00211495	0.0031059	994.73	1000			0.034286	0.00299515	0.00321008
																						115362	26642	4109.13	440.304	283.45	571.581	65.5162	74.1825					0.834123	0.128186	0.080184
																									146554

### Sheet: S6c CD CFuw
		Cohort		Treatment	Effect size			The aim of this sheet is to model a counterfactual for a given cohort, treatment group and effect size assumption.														Alive				Died							New admissions to
	STEP 6c:	Community-dwelling		Untreated	Weak				Changes from the status quo model occur through changed transition probabilities from the place of care (transition weights).													Home	Hospital	CH	Hospice	Home	Hospital	CH	Hospice	DEAD	ALL			Hospital	CH	Hospice
																					0	1000	0	0	0	0	0	0	0	0	1000			0	0	0
																					1	990.758	6.01537	0.896465	0.459007	1.87099	0	0	0	1.87099	1000			6.01537	0.896465	0.459007
																					2	981.988	11.4064	1.75843	0.812877	1.8537	0.210297	0.0100466	0.0889786	4.03401	1000			5.96084	0.893143	0.455331
		MODEL OUTPUTS												Transition weights							3	973.646	16.235	2.58701	1.08501	1.83729	0.398767	0.0197065	0.157576	6.44735	1000			5.90911	0.889729	0.451813
				Mortality (QUINTILES)											Home to hospital			1.12			4	965.69	20.557	3.38328	1.29361	1.82168	0.567575	0.0289923	0.210329	9.07593	1000			5.85991	0.886235	0.448438
			Life days	56 days	128 days	229 days	403 days	1325 days							Home to CH			1.05			5	958.086	24.4226	4.1483	1.45286	1.8068	0.718672	0.037916	0.250767	11.8901	1000			5.813	0.882669	0.445193
		Model	248.317	0.202124	0.402434	0.601532	0.802219	0.995376							Home to hospice			1.33			6	950.801	27.8773	4.88308	1.57378	1.79257	0.853816	0.0464894	0.281637	14.8646	1000			5.76817	0.879042	0.442066
		SQ	248.344	0.200685	0.400704	0.599884	0.800512	0.995008							Hospital to home		Fixed	1			7	943.807	30.9617	5.58863	1.66495	1.77894	0.97459	0.054724	0.305077	17.9779	1000			5.72522	0.875361	0.439047
		Difference	0.0273779	0.00143929	0.00173002	0.00164817	0.00170687	0.000367806							Hospital to CH		Fixed	1			8	937.077	33.7128	6.26592	1.73305	1.76585	1.08242	0.062631	0.322751	21.2116	1000			5.68399	0.871636	0.436127
															Hospital to hospice		Fixed	1			9	930.588	36.1635	6.91589	1.78327	1.75326	1.1786	0.0702213	0.335952	24.5496	1000			5.64431	0.867872	0.433297
					Outcomes										CH to home		Fixed	1			10	924.319	38.3438	7.53946	1.81963	1.74112	1.26428	0.0775055	0.345686	27.9782	1000			5.60605	0.864077	0.430549
			Deaths in	Home	Hospital	Care Home	Hospice	ALL							CH to hospital		Fixed	1			11	918.251	40.2807	8.13753	1.84529	1.72939	1.3405	0.0844938	0.352736	31.4853	1000			5.56908	0.860256	0.427877
			Model	0.375836	0.465542	0.0631774	0.0908207	0.995376							Hospice to home		Fixed	1			12	912.368	41.9982	8.71096	1.86267	1.71804	1.40821	0.0911963	0.35771	35.0605	1000			5.53329	0.856415	0.425274
			Untreated	0.374615	0.465219	0.0636888	0.091486	0.995008							Death at home		Fixed	1			13	906.653	43.5184	9.26059	1.87367	1.70703	1.46826	0.0976226	0.36108	38.6945	1000			5.49858	0.852558	0.422735
			Difference	0.00122135	0.00032313	0.00051143	0.000665243	0.000369651							Death in hospital		Fixed	1			14	901.093	44.8608	9.78724	1.87976	1.69634	1.5214	0.103782	0.363212	42.3792	1000			5.46486	0.848689	0.420255
															Death in CH		Fixed	1			15	895.675	46.0432	10.2917	1.88208	1.68594	1.56833	0.109684	0.364393	46.1075	1000			5.43204	0.844812	0.417829
			Days in	Home	Hospital	Care Home	Hospice	ALL							Death in hospice		Fixed	1			16	890.389	47.0817	10.7747	1.88151	1.6758	1.60967	0.115338	0.364842	49.8732	1000			5.40005	0.840931	0.415453
			Model	226.235	15.1034	6.44753	0.530707	248.317							Death Quintile 1			0.924			17	885.223	47.9905	11.2371	1.87874	1.66591	1.64598	0.120751	0.364731	53.6706	1000			5.36882	0.837049	0.413125
			Admits in		1.36853	0.21527	0.105263								Death Quintile 2			0.914			18	880.169	48.7828	11.6795	1.87429	1.65624	1.67775	0.125933	0.364194	57.4947	1000			5.3383	0.833168	0.410839
															Death Quintile 3			0.914			19	875.218	49.4701	12.1026	1.86858	1.64679	1.70545	0.13089	0.363332	61.3411	1000			5.30842	0.82929	0.408594
			365 days	Home	Hospital	Care Home	Hospice								Death Quintile 4			0.91			20	870.362	50.063	12.5072	1.86193	1.63752	1.72947	0.135632	0.362225	65.206	1000			5.27914	0.825419	0.406386
			Deaths in	0.293717	0.357615	0.0471179	0.0701394								Death Quintile 5			0.91			21	865.595	50.571	12.8938	1.85457	1.62844	1.7502	0.140166	0.360936	69.0857	1000			5.25041	0.821555	0.404213
			Days in	175.939	11.5657	4.80538	0.408451														22	860.91	51.0027	13.2631	1.8467	1.61952	1.76796	0.144499	0.359509	72.9772	1000			5.2222	0.817701	0.402072
			Admits in		1.06278	0.167066	0.0817478														23	856.302	51.3657	13.6157	1.83846	1.61075	1.78305	0.148638	0.357984	76.8776	1000			5.19446	0.813858	0.399963
														TRANSITION PROBABILITIES (24hr)							24	851.766	51.6671	13.9522	1.82996	1.60213	1.79575	0.152589	0.356386	80.7845	1000			5.16716	0.810026	0.397882
														Home	Hospital	Care Home	Hospice	Dead	SUM		25	847.297	51.913	14.2733	1.82129	1.59365	1.80628	0.156361	0.354739	84.6955	1000			5.14027	0.806208	0.395828
													Home to	0.990758	0.00601537	0.000896465	0.000459007	0.00187099	1		26	842.89	52.1091	14.5793	1.8125	1.58528	1.81488	0.159959	0.353057	88.6087	1000			5.11377	0.802405	0.3938
		MODEL INPUTS			N=	1000	Horizon=	1325					Hospt to	0.0588494	0.905271	0.000825085	9.40849e-05	0.03496	1		27	838.543	52.2605	14.8709	1.80365	1.57704	1.82174	0.163388	0.351354	92.5222	1000			5.08762	0.798616	0.391795
				Home	Hospital	Care Home	Hospice	ALL					CH to	0.02238	0.00118858	0.965225		0.0112069	1		28	834.25	52.3718	15.1486	1.79478	1.5689	1.82703	0.166656	0.349639	96.4344	1000			5.06182	0.794844	0.389814
			Start pop	1	0	0	0	1					Hospc to	0.0271942			0.778956	0.19385	1		29	830.01	52.447	15.4129	1.78591	1.56087	1.83092	0.169769	0.347919	100.344	1000			5.03633	0.791087	0.387854
																					30	825.819	52.4899	15.6643	1.77706	1.55294	1.83355	0.17273	0.346199	104.249	1000			5.01114	0.787348	0.385915
														TRANSITION PROBABILITIES (24hr)							31	821.675	52.5039	15.9032	1.76825	1.5451	1.83505	0.175547	0.344483	108.15	1000			4.98623	0.783627	0.383996
														Home	Hospital	Care Home	Hospice	Dead	SUM		32	817.575	52.4918	16.13	1.75948	1.53735	1.83553	0.178225	0.342775	112.043	1000			4.96158	0.779923	0.382095
	Notes on Transition weights in the Counterfactual models:												Home to	0.991016	0.00601537	0.000896465	0.000459007	0.00161347	1		33	813.517	52.4565	16.3454	1.75077	1.52967	1.83511	0.180767	0.341075	115.93	1000			4.93719	0.776238	0.380212
													Hospt to	0.0588494	0.910083	0.000825085	9.40849e-05	0.0301481	1		34	809.499	52.4004	16.5495	1.74212	1.52208	1.83388	0.18318	0.339387	119.809	1000			4.91303	0.772571	0.378346
	The status quo (SQ) sheet established the transition probabilities for the cohort pooled (treated and untreated).												CH to	0.02238	0.00118858	0.966767		0.00966435	1		35	805.52	52.3257	16.7429	1.73353	1.51456	1.83192	0.185468	0.33771	123.678	1000			4.88911	0.768923	0.376496
													Hospc to	0.0271942			0.805637	0.167169	1		36	801.576	52.2344	16.926	1.725	1.50712	1.82931	0.187636	0.336045	127.538	1000			4.8654	0.765293	0.374662
	In the counterfactual (CF) sheets we already established in step 4 what we think the place of death																				37	797.668	52.1282	17.099	1.71654	1.49974	1.82611	0.189687	0.334392	131.388	1000			4.84189	0.761683	0.372844
		outcomes are under different regimens (treated | untreated) and different effect assumptions (mid, strong, weak)												TRANSITION PROBABILITIES (24hr)							38	793.793	52.0088	17.2625	1.70815	1.49243	1.8224	0.191627	0.332753	135.227	1000			4.81859	0.758092	0.37104
														Home	Hospital	Care Home	Hospice	Dead	SUM		39	789.95	51.8775	17.4167	1.69982	1.48518	1.81823	0.193459	0.331126	139.055	1000			4.79548	0.754519	0.36925
	In the CF sheets we then assume that home SPC for the community-dwelling sample can only change transition probability from												Home to	0.991051	0.00601537	0.000896465	0.000459007	0.00157787	1		40	786.139	51.7358	17.562	1.69156	1.47799	1.81364	0.195187	0.329511	142.872	1000			4.77254	0.750966	0.367474
		home to hosptial, care home and hospice (in line with the Cochrane review evidence) but that it does not change											Hospt to	0.0588494	0.910748	0.000825085	9.40849e-05	0.0294831	1		41	782.357	51.5847	17.6987	1.68336	1.47086	1.80868	0.196815	0.32791	146.676	1000			4.74979	0.747432	0.365711
			probability of transition from other places once admitted (absent evidence to inform such analysis).										CH to	0.02238	0.00118858	0.96698		0.00945117	1		42	778.604	51.4254	17.8271	1.67523	1.46378	1.8034	0.198347	0.32632	150.468	1000			4.7272	0.743918	0.363961
													Hospc to	0.0271942			0.809325	0.163481	1		43	774.88	51.2587	17.9476	1.66715	1.45676	1.79783	0.199787	0.324743	154.247	1000			4.70478	0.740422	0.362223
	Because probability of death differs by place, by moving people between places we impact survival in the model, which																				44	771.182	51.0856	18.0604	1.65913	1.44979	1.792	0.201137	0.323177	158.013	1000			4.68252	0.736945	0.360498
		we can’t allow because treatment should not impact survival in our assumptions. Therefore we adjust survival												TRANSITION PROBABILITIES (24hr)							45	767.51	50.9067	18.1659	1.65118	1.44287	1.78595	0.202401	0.321623	161.766	1000			4.66041	0.733487	0.358784
			using weights to keep survival constant across CF scenarios. By applying constant weights across											Home	Hospital	Care Home	Hospice	Dead	SUM		46	763.864	50.7228	18.2642	1.64327	1.436	1.7797	0.203582	0.320081	165.505	1000			4.63845	0.730049	0.357082
				places for a given time period, we are assuming that relative risk of death in each place									Home to	0.991026	0.00601537	0.000896465	0.000459007	0.00160286	1		47	760.243	50.5346	18.3557	1.63543	1.42918	1.77327	0.204684	0.318549	169.231	1000			4.61663	0.726628	0.355392
					is constant and that changing risk of death across timeframes reflects								Hospt to	0.0588494	0.910282	0.000825085	9.40849e-05	0.02995	1		48	756.646	50.3425	18.4406	1.62764	1.42241	1.76669	0.20571	0.317028	172.943	1000			4.59496	0.723227	0.353712
						changing casemix in who is in these different places.							CH to	0.02238	0.00118858	0.966831		0.00960083	1		49	753.073	50.147	18.5191	1.6199	1.41568	1.75997	0.206661	0.315518	176.641	1000			4.57342	0.719844	0.352043
													Hospc to	0.0271942			0.806736	0.16607	1		50	749.523	49.9487	18.5916	1.61222	1.40899	1.75314	0.207542	0.314018	180.324	1000			4.55202	0.716479	0.350384
	We don't benchmark on healthcare utilisation (HU) in the CF sheets but rather alow HU change as a function of pathways																				51	745.996	49.7479	18.6582	1.60458	1.40235	1.74621	0.208354	0.312528	183.994	1000			4.53075	0.713133	0.348736
		to place of death.												TRANSITION PROBABILITIES (24hr)							52	742.49	49.5449	18.7192	1.59699	1.39575	1.73919	0.2091	0.311048	187.649	1000			4.50961	0.709805	0.347098
														Home	Hospital	Care Home	Hospice	Dead	SUM		53	739.006	49.3402	18.7747	1.58946	1.38919	1.73209	0.209783	0.309578	191.29	1000			4.4886	0.706495	0.34547
													Home to	0.990999	0.00601537	0.000896465	0.000459007	0.00163003	1		54	735.543	49.134	18.825	1.58197	1.38267	1.72493	0.210406	0.308117	194.916	1000			4.46771	0.703203	0.343851
													Hospt to	0.0588494	0.909774	0.000825085	9.40849e-05	0.0304576	1		55	732.101	48.9266	18.8703	1.57453	1.37619	1.71773	0.210969	0.306665	198.527	1000			4.44694	0.699929	0.342242
													CH to	0.02238	0.00118858	0.966668		0.00976356	1		56	728.68	48.7181	18.9107	1.56713	1.36975	1.71047	0.211477	0.305222	202.124	1000			4.42629	0.696672	0.340643
													Hospc to	0.0271942			0.803921	0.168885	1		57	725.466	48.7433	18.9757	1.60159	1.1757	1.46876	0.18276	0.261975	205.213	1000			4.40575	0.693433	0.339053
																					58	722.285	48.747	19.0357	1.62788	1.17051	1.46952	0.183388	0.267736	208.305	1000			4.3865	0.690572	0.33758
																					59	719.135	48.7312	19.0908	1.6476	1.16538	1.46963	0.183967	0.272131	211.396	1000			4.36744	0.687724	0.33612
																					60	716.014	48.698	19.1412	1.66204	1.1603	1.46915	0.1845	0.275427	214.485	1000			4.34855	0.684887	0.334673
																					61	712.92	48.6491	19.1872	1.67224	1.15526	1.46815	0.184987	0.277841	217.571	1000			4.32984	0.682061	0.333237
																					62	709.853	48.586	19.2288	1.67903	1.15027	1.46668	0.185431	0.279546	220.653	1000			4.31128	0.679248	0.331813
																					63	706.811	48.5102	19.2662	1.68309	1.14532	1.46478	0.185834	0.280681	223.73	1000			4.29288	0.676446	0.330399
																					64	703.792	48.423	19.2996	1.68495	1.14042	1.46249	0.186195	0.28136	226.8	1000			4.27463	0.673656	0.328995
																					65	700.797	48.3254	19.3291	1.68506	1.13554	1.45986	0.186518	0.281672	229.864	1000			4.25651	0.670878	0.327602
																					66	697.823	48.2187	19.3548	1.68377	1.13071	1.45692	0.186803	0.28169	232.92	1000			4.23852	0.668112	0.326217
																					67	694.87	48.1037	19.377	1.68135	1.12591	1.4537	0.187052	0.281473	235.968	1000			4.22067	0.665358	0.324842
																					68	691.937	47.9813	19.3956	1.67803	1.12115	1.45024	0.187266	0.281069	239.008	1000			4.20293	0.662616	0.323476
																					69	689.024	47.8523	19.4109	1.674	1.11642	1.44655	0.187446	0.280514	242.039	1000			4.18531	0.659886	0.322118
																					70	686.13	47.7174	19.423	1.66941	1.11172	1.44266	0.187594	0.279841	245.061	1000			4.1678	0.657168	0.320769
																					71	683.253	47.5772	19.432	1.66437	1.10705	1.43859	0.187711	0.279073	248.073	1000			4.15041	0.654462	0.319428
																					72	680.395	47.4323	19.438	1.65897	1.10241	1.43436	0.187798	0.27823	251.076	1000			4.13312	0.651768	0.318095
																					73	677.554	47.2833	19.4411	1.6533	1.09779	1.43	0.187856	0.277328	254.069	1000			4.11593	0.649086	0.316769
																					74	674.729	47.1306	19.4414	1.64741	1.09321	1.4255	0.187886	0.276379	257.052	1000			4.09884	0.646416	0.315451
																					75	671.92	46.9746	19.4391	1.64135	1.08865	1.4209	0.187889	0.275395	260.025	1000			4.08185	0.643758	0.31414
																					76	669.128	46.8158	19.4342	1.63517	1.08412	1.4162	0.187866	0.274383	262.987	1000			4.06495	0.641111	0.312836
																					77	666.351	46.6544	19.4268	1.62889	1.07961	1.41141	0.187819	0.273349	265.939	1000			4.04815	0.638477	0.311539
																					78	663.589	46.4908	19.417	1.62255	1.07513	1.40654	0.187747	0.2723	268.881	1000			4.03143	0.635854	0.310249
																					79	660.841	46.3253	19.405	1.61615	1.07068	1.40161	0.187653	0.271239	271.812	1000			4.01481	0.633243	0.308966
																					80	658.109	46.1582	19.3908	1.60972	1.06624	1.39662	0.187537	0.27017	274.733	1000			3.99827	0.630643	0.307689
																					81	655.39	45.9896	19.3744	1.60327	1.06184	1.39158	0.187399	0.269095	277.643	1000			3.98181	0.628056	0.306419
																					82	652.685	45.8198	19.356	1.59681	1.05745	1.3865	0.187241	0.268016	280.542	1000			3.96544	0.62548	0.305156
																					83	649.995	45.649	19.3357	1.59035	1.05309	1.38138	0.187063	0.266936	283.43	1000			3.94915	0.622915	0.303898
																					84	647.317	45.4773	19.3135	1.58389	1.04874	1.37623	0.186867	0.265856	286.308	1000			3.93294	0.620362	0.302647
																					85	644.653	45.305	19.2894	1.57744	1.04442	1.37106	0.186652	0.264777	289.175	1000			3.91681	0.61782	0.301402
																					86	642.002	45.1321	19.2637	1.57101	1.04013	1.36586	0.18642	0.263699	292.031	1000			3.90075	0.615289	0.300163
																					87	639.364	44.9587	19.2363	1.56459	1.03585	1.36065	0.186171	0.262623	294.876	1000			3.88478	0.61277	0.29893
																					88	636.739	44.7851	19.2072	1.5582	1.03159	1.35542	0.185906	0.261551	297.711	1000			3.86887	0.610262	0.297703
																					89	634.126	44.6112	19.1767	1.55182	1.02736	1.35018	0.185626	0.260482	300.534	1000			3.85305	0.607765	0.296481
																					90	631.525	44.4372	19.1447	1.54547	1.02314	1.34494	0.18533	0.259416	303.347	1000			3.83729	0.60528	0.295266
																					91	628.937	44.2632	19.1113	1.53914	1.01894	1.3397	0.185021	0.258354	306.149	1000			3.82161	0.602805	0.294056
																					92	626.361	44.0892	19.0765	1.53284	1.01477	1.33445	0.184698	0.257297	308.941	1000			3.806	0.600341	0.292851
																					93	623.797	43.9153	19.0404	1.52657	1.01061	1.3292	0.184362	0.256243	311.721	1000			3.79047	0.597888	0.291652
																					94	621.244	43.7416	19.0031	1.52032	1.00647	1.32396	0.184013	0.255194	314.491	1000			3.775	0.595446	0.290459
																					95	618.704	43.5681	18.9646	1.5141	1.00236	1.31873	0.183652	0.25415	317.249	1000			3.7596	0.593014	0.289271
																					96	616.175	43.3948	18.9249	1.5079	0.998257	1.31349	0.18328	0.253109	319.998	1000			3.74427	0.590594	0.288089
																					97	613.657	43.2219	18.8842	1.50173	0.994177	1.30827	0.182897	0.252074	322.735	1000			3.72901	0.588184	0.286911
																					98	611.151	43.0494	18.8424	1.49559	0.990115	1.30306	0.182503	0.251043	325.462	1000			3.71382	0.585784	0.28574
																					99	608.656	42.8772	18.7996	1.48948	0.986071	1.29786	0.182099	0.250016	328.178	1000			3.69869	0.583395	0.284573
																					100	606.172	42.7055	18.7558	1.48339	0.982046	1.29267	0.181686	0.248994	330.883	1000			3.68363	0.581016	0.283412
																					101	603.699	42.5342	18.7112	1.47733	0.978038	1.28749	0.181263	0.247976	333.578	1000			3.66864	0.578648	0.282255
																					102	601.238	42.3634	18.6656	1.4713	0.974048	1.28233	0.180831	0.246963	336.262	1000			3.65371	0.57629	0.281104
																					103	598.787	42.193	18.6193	1.46529	0.970076	1.27718	0.180391	0.245954	338.936	1000			3.63885	0.573942	0.279958
																					104	596.347	42.0232	18.5721	1.45931	0.966122	1.27204	0.179943	0.24495	341.599	1000			3.62405	0.571604	0.278817
																					105	593.917	41.854	18.5242	1.45335	0.962185	1.26692	0.179487	0.243951	344.251	1000			3.60932	0.569277	0.277681
																					106	591.498	41.6853	18.4755	1.44743	0.958265	1.26182	0.179024	0.242955	346.893	1000			3.59465	0.566959	0.27655
																					107	589.09	41.5171	18.4262	1.44152	0.954363	1.25673	0.178554	0.241964	349.525	1000			3.58004	0.564652	0.275424
																					108	586.692	41.3495	18.3762	1.43565	0.950477	1.25166	0.178077	0.240978	352.146	1000			3.5655	0.562354	0.274303
																					109	584.305	41.1825	18.3255	1.4298	0.946608	1.24661	0.177594	0.239995	354.757	1000			3.55101	0.560066	0.273186
																					110	581.928	41.0161	18.2743	1.42397	0.942756	1.24157	0.177104	0.239017	357.357	1000			3.53659	0.557788	0.272075
																					111	579.561	40.8503	18.2225	1.41817	0.938921	1.23656	0.176609	0.238044	359.948	1000			3.52223	0.55552	0.270968
																					112	577.205	40.6851	18.1702	1.4124	0.935103	1.23156	0.176109	0.237074	362.527	1000			3.50793	0.553262	0.269866
																					113	574.858	40.5206	18.1174	1.40665	0.9313	1.22658	0.175603	0.236109	365.097	1000			3.4937	0.551013	0.268769
																					114	572.522	40.3566	18.064	1.40093	0.927514	1.22162	0.175093	0.235148	367.656	1000			3.47952	0.548773	0.267677
																					115	570.196	40.1933	18.0103	1.39523	0.923745	1.21667	0.174577	0.234191	370.206	1000			3.4654	0.546544	0.266589
																					116	567.879	40.0306	17.9561	1.38955	0.919991	1.21175	0.174058	0.233238	372.745	1000			3.45134	0.544323	0.265505
																					117	565.573	39.8685	17.9014	1.3839	0.916254	1.20685	0.173534	0.23229	375.274	1000			3.43734	0.542112	0.264427
																					118	563.276	39.7071	17.8464	1.37828	0.912532	1.20196	0.173006	0.231345	377.792	1000			3.4234	0.539911	0.263353
																					119	560.989	39.5463	17.7911	1.37267	0.908826	1.19709	0.172474	0.230405	380.301	1000			3.40952	0.537719	0.262284
																					120	558.711	39.3861	17.7353	1.3671	0.905136	1.19224	0.171939	0.229468	382.8	1000			3.3957	0.535536	0.261219
																					121	556.444	39.2266	17.6793	1.36154	0.901462	1.18742	0.171401	0.228536	385.289	1000			3.38193	0.533362	0.260158
																					122	554.186	39.0677	17.623	1.35601	0.897803	1.18261	0.170859	0.227607	387.768	1000			3.36823	0.531198	0.259102
																					123	551.937	38.9094	17.5664	1.3505	0.89416	1.17782	0.170315	0.226682	390.237	1000			3.35458	0.529042	0.258051
																					124	549.698	38.7518	17.5095	1.34502	0.890532	1.17305	0.169767	0.225762	392.696	1000			3.34098	0.526896	0.257004
																					125	547.468	38.5948	17.4523	1.33956	0.886919	1.16829	0.169218	0.224845	395.145	1000			3.32745	0.524759	0.255961
																					126	545.248	38.4385	17.395	1.33412	0.883321	1.16356	0.168666	0.223932	397.585	1000			3.31397	0.52263	0.254923
																					127	543.037	38.2827	17.3374	1.32871	0.879739	1.15885	0.168111	0.223023	400.014	1000			3.30054	0.520511	0.253889
																					128	540.835	38.1277	17.2796	1.32332	0.876172	1.15415	0.167555	0.222118	402.434	1000			3.28717	0.5184	0.25286
																					129	538.662	37.9986	17.2254	1.32283	0.85337	1.12412	0.163313	0.216337	404.791	1000			3.27386	0.516298	0.251834
																					130	536.499	37.8679	17.1708	1.32142	0.849941	1.12031	0.1628	0.216257	407.141	1000			3.26072	0.514244	0.250825
																					131	534.347	37.7357	17.116	1.31928	0.846529	1.11646	0.162284	0.216027	409.482	1000			3.24765	0.512197	0.24982
																					132	532.205	37.6024	17.061	1.31654	0.843133	1.11257	0.161767	0.215677	411.815	1000			3.23464	0.510159	0.248819
																					133	530.073	37.468	17.0058	1.31334	0.839753	1.10863	0.161247	0.21523	414.14	1000			3.22169	0.508128	0.247824
																					134	527.951	37.3327	16.9504	1.30975	0.836389	1.10467	0.160725	0.214706	416.456	1000			3.2088	0.506106	0.246832
																					135	525.838	37.1967	16.8948	1.30586	0.83304	1.10068	0.160201	0.214119	418.765	1000			3.19596	0.504092	0.245846
																					136	523.735	37.06	16.839	1.30172	0.829707	1.09667	0.159675	0.213483	421.064	1000			3.18319	0.502086	0.244863
																					137	521.642	36.9228	16.7831	1.2974	0.826389	1.09264	0.159148	0.212807	423.355	1000			3.17047	0.500088	0.243885
																					138	519.557	36.7852	16.727	1.29293	0.823085	1.0886	0.15862	0.212101	425.637	1000			3.15781	0.498098	0.242911
																					139	517.482	36.6473	16.6708	1.28834	0.819796	1.08454	0.15809	0.21137	427.911	1000			3.14521	0.496116	0.241942
																					140	515.416	36.5091	16.6145	1.28366	0.816522	1.08047	0.157559	0.21062	430.176	1000			3.13266	0.494142	0.240976
																					141	513.359	36.3708	16.558	1.27892	0.813262	1.0764	0.157026	0.209855	432.433	1000			3.12017	0.492176	0.240015
																					142	511.311	36.2324	16.5015	1.27412	0.810017	1.07232	0.156493	0.209079	434.681	1000			3.10773	0.490218	0.239058
																					143	509.272	36.0939	16.4449	1.26928	0.806785	1.06824	0.155959	0.208294	436.92	1000			3.09534	0.488267	0.238104
																					144	507.241	35.9555	16.3882	1.26441	0.803567	1.06416	0.155424	0.207503	439.151	1000			3.083	0.486325	0.237155
																					145	505.219	35.8171	16.3315	1.25953	0.800363	1.06008	0.154888	0.206708	441.373	1000			3.07072	0.48439	0.23621
																					146	503.206	35.6789	16.2747	1.25464	0.797172	1.056	0.154352	0.20591	443.586	1000			3.05849	0.482463	0.235269
																					147	501.201	35.5408	16.2178	1.24974	0.793995	1.05192	0.153815	0.20511	445.791	1000			3.04631	0.480544	0.234332
																					148	499.204	35.4029	16.161	1.24485	0.790832	1.04785	0.153278	0.204309	447.987	1000			3.03418	0.478633	0.233398
																					149	497.216	35.2652	16.1041	1.23995	0.787681	1.04379	0.15274	0.203509	450.175	1000			3.0221	0.476729	0.232469
																					150	495.236	35.1278	16.0472	1.23507	0.784544	1.03973	0.152202	0.202709	452.354	1000			3.01008	0.474833	0.231543
																					151	493.264	34.9907	15.9902	1.23019	0.78142	1.03568	0.151664	0.20191	454.525	1000			2.9981	0.472945	0.230622
																					152	491.3	34.8539	15.9333	1.22533	0.778309	1.03163	0.151126	0.201113	456.687	1000			2.98617	0.471064	0.229704
																					153	489.345	34.7174	15.8764	1.22048	0.77521	1.0276	0.150588	0.200318	458.841	1000			2.97429	0.469191	0.22879
																					154	487.397	34.5813	15.8195	1.21564	0.772125	1.02358	0.15005	0.199525	460.986	1000			2.96246	0.467325	0.227879
																					155	485.458	34.4455	15.7626	1.21082	0.769052	1.01956	0.149512	0.198735	463.123	1000			2.95068	0.465467	0.226973
																					156	483.527	34.3102	15.7057	1.20602	0.765992	1.01556	0.148975	0.197947	465.251	1000			2.93894	0.463617	0.22607
																					157	481.603	34.1752	15.6489	1.20123	0.762944	1.01157	0.148437	0.197161	467.372	1000			2.92726	0.461774	0.22517
																					158	479.687	34.0406	15.5921	1.19646	0.759909	1.00759	0.1479	0.196378	469.483	1000			2.91562	0.459938	0.224275
																					159	477.78	33.9065	15.5354	1.19171	0.756887	1.00362	0.147364	0.195599	471.587	1000			2.90403	0.458109	0.223383
																					160	475.88	33.7727	15.4787	1.18697	0.753876	0.999667	0.146827	0.194822	473.682	1000			2.89249	0.456288	0.222494
																					161	473.987	33.6395	15.4221	1.18226	0.750878	0.995724	0.146292	0.194048	475.769	1000			2.88099	0.454475	0.22161
																					162	472.103	33.5066	15.3655	1.17756	0.747893	0.991795	0.145756	0.193277	477.848	1000			2.86954	0.452668	0.220729
																					163	470.226	33.3742	15.309	1.17288	0.744919	0.987878	0.145222	0.192508	479.918	1000			2.85813	0.450869	0.219851
																					164	468.356	33.2423	15.2526	1.16822	0.741957	0.983975	0.144688	0.191743	481.981	1000			2.84678	0.449077	0.218977
																					165	466.495	33.1108	15.1962	1.16357	0.739008	0.980085	0.144155	0.190981	484.035	1000			2.83546	0.447293	0.218107
																					166	464.64	32.9798	15.14	1.15895	0.73607	0.976209	0.143622	0.190222	486.081	1000			2.8242	0.445515	0.21724
																					167	462.794	32.8493	15.0838	1.15434	0.733144	0.972347	0.14309	0.189466	488.119	1000			2.81298	0.443745	0.216376
																					168	460.954	32.7193	15.0277	1.14975	0.73023	0.968499	0.14256	0.188713	490.149	1000			2.8018	0.441982	0.215516
																					169	459.122	32.5897	14.9717	1.14518	0.727328	0.964664	0.14203	0.187963	492.171	1000			2.79067	0.440226	0.21466
																					170	457.298	32.4606	14.9158	1.14063	0.724438	0.960844	0.1415	0.187216	494.185	1000			2.77959	0.438476	0.213807
																					171	455.481	32.332	14.8601	1.1361	0.721559	0.957038	0.140972	0.186472	496.191	1000			2.76854	0.436734	0.212957
																					172	453.671	32.2038	14.8044	1.13158	0.718692	0.953246	0.140445	0.185731	498.189	1000			2.75755	0.434999	0.212111
																					173	451.869	32.0762	14.7488	1.12709	0.715836	0.949468	0.139919	0.184993	500.179	1000			2.74659	0.433271	0.211268
																					174	450.073	31.949	14.6934	1.12261	0.712992	0.945705	0.139394	0.184257	502.162	1000			2.73569	0.43155	0.210429
																					175	448.285	31.8223	14.638	1.11815	0.710159	0.941955	0.13887	0.183525	504.136	1000			2.72482	0.429836	0.209593
																					176	446.504	31.6962	14.5828	1.1137	0.707338	0.938221	0.138347	0.182796	506.103	1000			2.714	0.428128	0.20876
																					177	444.731	31.5704	14.5277	1.10928	0.704528	0.9345	0.137825	0.18207	508.062	1000			2.70322	0.426428	0.207931
																					178	442.964	31.4452	14.4728	1.10487	0.701729	0.930794	0.137304	0.181346	510.013	1000			2.69249	0.424734	0.207105
																					179	441.205	31.3205	14.4179	1.10048	0.698942	0.927101	0.136785	0.180626	511.956	1000			2.68179	0.423047	0.206282
																					180	439.452	31.1962	14.3632	1.09611	0.696166	0.923424	0.136266	0.179908	513.892	1000			2.67115	0.421367	0.205463
																					181	437.707	31.0724	14.3086	1.09176	0.693401	0.91976	0.135749	0.179193	515.82	1000			2.66054	0.419693	0.204647
																					182	435.968	30.9492	14.2542	1.08742	0.690647	0.916111	0.135233	0.178482	517.741	1000			2.64997	0.418026	0.203834
																					183	434.237	30.8263	14.1999	1.0831	0.687904	0.912476	0.134719	0.177773	519.654	1000			2.63945	0.416366	0.203025
																					184	432.513	30.704	14.1457	1.0788	0.685172	0.908855	0.134206	0.177066	521.559	1000			2.62897	0.414713	0.202218
																					185	430.795	30.5822	14.0917	1.07451	0.682451	0.905249	0.133694	0.176363	523.457	1000			2.61854	0.413066	0.201415
																					186	429.084	30.4608	14.0378	1.07025	0.67974	0.901656	0.133183	0.175663	525.347	1000			2.60814	0.411425	0.200615
																					187	427.38	30.3399	13.9841	1.06599	0.677041	0.898078	0.132674	0.174965	527.23	1000			2.59778	0.409792	0.199819
																					188	425.683	30.2195	13.9305	1.06176	0.674353	0.894514	0.132166	0.17427	529.105	1000			2.58747	0.408165	0.199025
																					189	423.993	30.0996	13.8771	1.05754	0.671675	0.890963	0.13166	0.173578	530.973	1000			2.5772	0.406544	0.198235
																					190	422.309	29.9801	13.8238	1.05334	0.669008	0.887427	0.131155	0.172888	532.833	1000			2.56697	0.40493	0.197448
																					191	420.633	29.8611	13.7706	1.04916	0.666351	0.883905	0.130651	0.172202	534.686	1000			2.55678	0.403322	0.196664
																					192	418.963	29.7426	13.7177	1.045	0.663706	0.880397	0.130149	0.171518	536.532	1000			2.54663	0.40172	0.195883
																					193	417.299	29.6245	13.6648	1.04085	0.66107	0.876902	0.129648	0.170837	538.371	1000			2.53652	0.400125	0.195105
																					194	415.642	29.5069	13.6122	1.03671	0.658446	0.873422	0.129149	0.170159	540.202	1000			2.52645	0.398537	0.194331
																					195	413.992	29.3898	13.5596	1.0326	0.655832	0.869955	0.128651	0.169483	542.026	1000			2.51642	0.396955	0.193559
																					196	412.349	29.2732	13.5073	1.0285	0.653228	0.866502	0.128155	0.16881	543.842	1000			2.50643	0.395379	0.192791
																					197	410.712	29.157	13.4551	1.02441	0.650634	0.863063	0.12766	0.16814	545.652	1000			2.49648	0.393809	0.192025
																					198	409.081	29.0412	13.4031	1.02035	0.648051	0.859637	0.127166	0.167472	547.454	1000			2.48657	0.392246	0.191263
																					199	407.457	28.926	13.3512	1.01629	0.645479	0.856225	0.126675	0.166807	549.249	1000			2.4767	0.390688	0.190503
																					200	405.84	28.8111	13.2995	1.01226	0.642916	0.852826	0.126184	0.166145	551.038	1000			2.46687	0.389137	0.189747
																					201	404.229	28.6968	13.2479	1.00824	0.640364	0.849441	0.125695	0.165485	552.819	1000			2.45708	0.387593	0.188994
																					202	402.624	28.5829	13.1965	1.00424	0.637822	0.846069	0.125208	0.164828	554.592	1000			2.44733	0.386054	0.188244
																					203	401.026	28.4694	13.1453	1.00025	0.63529	0.842711	0.124723	0.164174	556.359	1000			2.43762	0.384522	0.187496
																					204	399.434	28.3564	13.0942	0.99628	0.632768	0.839366	0.124238	0.163522	558.119	1000			2.42794	0.382995	0.186752
																					205	397.848	28.2439	13.0433	0.992325	0.630256	0.836035	0.123756	0.162873	559.872	1000			2.4183	0.381475	0.186011
																					206	396.269	28.1318	12.9926	0.988385	0.627755	0.832716	0.123275	0.162226	561.618	1000			2.40871	0.379961	0.185273
																					207	394.696	28.0201	12.9421	0.984462	0.625263	0.829411	0.122795	0.161582	563.357	1000			2.39915	0.378452	0.184537
																					208	393.13	27.9089	12.8917	0.980554	0.622781	0.826119	0.122318	0.160941	565.089	1000			2.38963	0.37695	0.183805
																					209	391.569	27.7981	12.8414	0.976662	0.620309	0.82284	0.121841	0.160302	566.815	1000			2.38014	0.375454	0.183075
																					210	390.015	27.6878	12.7914	0.972785	0.617847	0.819574	0.121367	0.159666	568.533	1000			2.3707	0.373964	0.182348
																					211	388.467	27.5779	12.7415	0.968923	0.615395	0.816321	0.120894	0.159032	570.245	1000			2.36129	0.37248	0.181625
																					212	386.925	27.4684	12.6918	0.965078	0.612952	0.813081	0.120422	0.158401	571.95	1000			2.35192	0.371001	0.180904
																					213	385.389	27.3594	12.6422	0.961247	0.610519	0.809854	0.119952	0.157772	573.648	1000			2.34258	0.369529	0.180186
																					214	383.86	27.2508	12.5928	0.957431	0.608096	0.80664	0.119484	0.157146	575.339	1000			2.33329	0.368062	0.179471
																					215	382.336	27.1427	12.5436	0.953631	0.605683	0.803438	0.119017	0.156522	577.024	1000			2.32403	0.366601	0.178758
																					216	380.819	27.035	12.4946	0.949846	0.603279	0.80025	0.118552	0.155901	578.702	1000			2.3148	0.365146	0.178049
																					217	379.307	26.9277	12.4457	0.946076	0.600885	0.797073	0.118088	0.155282	580.373	1000			2.30562	0.363697	0.177342
																					218	377.802	26.8208	12.397	0.942321	0.5985	0.79391	0.117627	0.154666	582.038	1000			2.29647	0.362254	0.176638
																					219	376.303	26.7143	12.3485	0.938581	0.596124	0.790759	0.117166	0.154052	583.696	1000			2.28735	0.360816	0.175937
																					220	374.809	26.6083	12.3001	0.934856	0.593759	0.787621	0.116708	0.15344	585.347	1000			2.27828	0.359384	0.175239
																					221	373.322	26.5027	12.2519	0.931146	0.591402	0.784495	0.116251	0.152831	586.992	1000			2.26924	0.357958	0.174544
																					222	371.84	26.3975	12.2039	0.92745	0.589055	0.781382	0.115795	0.152225	588.631	1000			2.26023	0.356537	0.173851
																					223	370.365	26.2928	12.1561	0.923769	0.586717	0.778281	0.115341	0.151621	590.263	1000			2.25126	0.355122	0.173161
																					224	368.895	26.1884	12.1084	0.920103	0.584389	0.775192	0.114889	0.151019	591.888	1000			2.24233	0.353713	0.172474
																					225	367.431	26.0845	12.0609	0.916451	0.58207	0.772116	0.114438	0.150419	593.507	1000			2.23343	0.352309	0.171789
																					226	365.973	25.981	12.0136	0.912814	0.57976	0.769051	0.113989	0.149823	595.12	1000			2.22457	0.350911	0.171108
																					227	364.52	25.8779	11.9664	0.909192	0.577459	0.765999	0.113542	0.149228	596.726	1000			2.21574	0.349518	0.170429
																					228	363.074	25.7752	11.9194	0.905584	0.575168	0.762959	0.113096	0.148636	598.326	1000			2.20695	0.348131	0.169752
																					229	361.633	25.6729	11.8726	0.90199	0.572885	0.759932	0.112652	0.148046	599.92	1000			2.19819	0.34675	0.169079
																					230	360.189	25.559	11.8241	0.896075	0.579648	0.768902	0.113987	0.149793	601.532	1000			2.18947	0.345374	0.168408
																					231	358.75	25.4466	11.7759	0.89063	0.577333	0.765492	0.113522	0.148811	603.137	1000			2.18072	0.343985	0.167734
																					232	357.316	25.3356	11.7279	0.885566	0.575026	0.762126	0.113059	0.147907	604.735	1000			2.17201	0.342602	0.167063
																					233	355.887	25.2259	11.6801	0.880812	0.572728	0.7588	0.112598	0.147066	606.326	1000			2.16333	0.341225	0.166394
																					234	354.463	25.1173	11.6326	0.876311	0.570437	0.755513	0.112139	0.146276	607.911	1000			2.15467	0.339854	0.165728
																					235	353.045	25.0099	11.5852	0.872016	0.568155	0.752262	0.111682	0.145529	609.488	1000			2.14605	0.338488	0.165064
																					236	351.631	24.9035	11.5381	0.867889	0.565881	0.749045	0.111228	0.144816	611.059	1000			2.13746	0.337127	0.164403
																					237	350.223	24.7981	11.4911	0.863902	0.563616	0.745858	0.110775	0.14413	612.624	1000			2.12891	0.335773	0.163744
																					238	348.82	24.6936	11.4444	0.860029	0.561359	0.742702	0.110324	0.143468	614.182	1000			2.12038	0.334423	0.163088
																					239	347.423	24.59	11.3979	0.85625	0.559111	0.739573	0.109876	0.142825	615.733	1000			2.11189	0.33308	0.162434
																					240	346.031	24.4873	11.3516	0.852551	0.556871	0.73647	0.109429	0.142197	617.278	1000			2.10342	0.331741	0.161783
																					241	344.644	24.3853	11.3054	0.848918	0.554639	0.733393	0.108984	0.141583	618.816	1000			2.09499	0.330409	0.161134
																					242	343.262	24.2841	11.2595	0.845341	0.552416	0.730339	0.108542	0.14098	620.349	1000			2.0866	0.329081	0.160488
																					243	341.886	24.1836	11.2138	0.841812	0.550202	0.727308	0.108101	0.140386	621.875	1000			2.07823	0.327759	0.159845
																					244	340.515	24.0838	11.1683	0.838323	0.547996	0.724298	0.107662	0.1398	623.395	1000			2.0699	0.326442	0.159203
																					245	339.149	23.9846	11.123	0.83487	0.545798	0.721308	0.107225	0.13922	624.908	1000			2.0616	0.325131	0.158565
																					246	337.789	23.8861	11.0779	0.831448	0.54361	0.718338	0.10679	0.138647	626.415	1000			2.05333	0.323825	0.157929
																					247	336.434	23.7882	11.0329	0.828054	0.541429	0.715387	0.106357	0.138079	627.917	1000			2.04509	0.322524	0.157295
																					248	335.084	23.6908	10.9882	0.824685	0.539257	0.712454	0.105925	0.137515	629.412	1000			2.03689	0.321229	0.156664
																					249	333.74	23.594	10.9437	0.821338	0.537094	0.709538	0.105496	0.136955	630.901	1000			2.02872	0.319938	0.156035
																					250	332.401	23.4978	10.8993	0.818012	0.534939	0.70664	0.105068	0.1364	632.384	1000			2.02058	0.318653	0.155409
																					251	331.067	23.4021	10.8552	0.814705	0.532793	0.703757	0.104643	0.135847	633.861	1000			2.01247	0.317373	0.154785
																					252	329.738	23.3069	10.8112	0.811415	0.530655	0.700891	0.104219	0.135298	635.332	1000			2.00439	0.316099	0.154164
																					253	328.415	23.2121	10.7675	0.808143	0.528525	0.698039	0.103797	0.134752	636.797	1000			1.99635	0.314829	0.153545
																					254	327.097	23.1179	10.7239	0.804887	0.526404	0.695203	0.103377	0.134208	638.256	1000			1.98834	0.313565	0.152929
																					255	325.784	23.0242	10.6805	0.801646	0.524291	0.692381	0.102958	0.133667	639.71	1000			1.98035	0.312305	0.152315
																					256	324.476	22.9309	10.6373	0.79842	0.522187	0.689573	0.102541	0.133129	641.157	1000			1.97241	0.311051	0.151703
																					257	323.174	22.838	10.5942	0.795209	0.520091	0.686779	0.102127	0.132594	642.599	1000			1.96449	0.309802	0.151094
																					258	321.876	22.7457	10.5514	0.792011	0.518003	0.683998	0.101713	0.13206	644.034	1000			1.9566	0.308557	0.150488
																					259	320.584	22.6537	10.5087	0.788827	0.515923	0.681231	0.101302	0.131529	645.464	1000			1.94875	0.307318	0.149884
																					260	319.297	22.5622	10.4662	0.785657	0.513852	0.678477	0.100892	0.131001	646.889	1000			1.94092	0.306084	0.149282
																					261	318.015	22.471	10.4239	0.7825	0.511789	0.675736	0.100485	0.130474	648.307	1000			1.93313	0.304855	0.148683
																					262	316.739	22.3804	10.3818	0.779357	0.509734	0.673007	0.100078	0.12995	649.72	1000			1.92537	0.30363	0.148086
																					263	315.467	22.2901	10.3399	0.776226	0.507688	0.67029	0.099674	0.129428	651.127	1000			1.91764	0.302411	0.147491
																					264	314.2	22.2002	10.2981	0.773108	0.50565	0.667586	0.0992712	0.128908	652.528	1000			1.90994	0.301196	0.146899
																					265	312.939	22.1107	10.2565	0.770003	0.503619	0.664894	0.0988702	0.12839	653.924	1000			1.90227	0.299987	0.146309
																					266	311.682	22.0216	10.2151	0.76691	0.501597	0.662214	0.0984709	0.127874	655.314	1000			1.89463	0.298782	0.145721
																					267	310.431	21.9328	10.1738	0.76383	0.499583	0.659545	0.0980732	0.127361	656.699	1000			1.88702	0.297582	0.145136
																					268	309.184	21.8445	10.1328	0.760763	0.497577	0.656888	0.0976772	0.126849	658.078	1000			1.87945	0.296387	0.144553
																					269	307.943	21.7566	10.0918	0.757708	0.495579	0.654242	0.0972829	0.12634	659.451	1000			1.8719	0.295196	0.143973
																					270	306.706	21.669	10.0511	0.754665	0.493589	0.651608	0.0968902	0.125832	660.819	1000			1.86438	0.294011	0.143395
																					271	305.474	21.5818	10.0106	0.751634	0.491607	0.648985	0.0964991	0.125327	662.182	1000			1.8569	0.29283	0.142819
																					272	304.248	21.4949	9.97017	0.748616	0.489633	0.646373	0.0961097	0.124824	663.539	1000			1.84944	0.291654	0.142245
																					273	303.026	21.4084	9.92995	0.745609	0.487667	0.643772	0.095722	0.124323	664.89	1000			1.84201	0.290483	0.141674
																					274	301.809	21.3223	9.88989	0.742615	0.485708	0.641182	0.0953358	0.123823	666.236	1000			1.83461	0.289316	0.141105
																					275	300.597	21.2366	9.85001	0.739633	0.483758	0.638602	0.0949512	0.123326	667.577	1000			1.82725	0.288154	0.140539
																					276	299.39	21.1512	9.81028	0.736663	0.481815	0.636034	0.0945683	0.122831	668.912	1000			1.81991	0.286997	0.139974
																					277	298.188	21.0661	9.77073	0.733704	0.47988	0.633476	0.0941869	0.122338	670.242	1000			1.8126	0.285844	0.139412
																					278	296.99	20.9814	9.73133	0.730758	0.477953	0.630929	0.0938071	0.121846	671.566	1000			1.80532	0.284696	0.138852
																					279	295.797	20.8971	9.6921	0.727823	0.476034	0.628392	0.0934289	0.121357	672.886	1000			1.79807	0.283553	0.138295
																					280	294.609	20.8131	9.65304	0.7249	0.474122	0.625866	0.0930523	0.12087	674.2	1000			1.79085	0.282414	0.137739
																					281	293.426	20.7294	9.61413	0.721989	0.472218	0.62335	0.0926772	0.120384	675.508	1000			1.78366	0.28128	0.137186
																					282	292.248	20.6461	9.57539	0.71909	0.470322	0.620844	0.0923037	0.119901	676.812	1000			1.77649	0.28015	0.136635
																					283	291.074	20.5631	9.5368	0.716202	0.468433	0.618349	0.0919317	0.119419	678.11	1000			1.76936	0.279025	0.136086
																					284	289.905	20.4805	9.49837	0.713326	0.466552	0.615864	0.0915612	0.11894	679.403	1000			1.76225	0.277904	0.13554
																					285	288.741	20.3982	9.46011	0.710461	0.464678	0.613389	0.0911923	0.118462	680.69	1000			1.75518	0.276788	0.134995
																					286	287.581	20.3162	9.422	0.707608	0.462812	0.610924	0.0908249	0.117986	681.973	1000			1.74813	0.275676	0.134453
																					287	286.426	20.2346	9.38404	0.704766	0.460953	0.608469	0.090459	0.117512	683.25	1000			1.74111	0.274569	0.133913
																					288	285.276	20.1533	9.34625	0.701935	0.459102	0.606024	0.0900947	0.11704	684.523	1000			1.73411	0.273466	0.133376
																					289	284.13	20.0723	9.30861	0.699116	0.457258	0.603589	0.0897318	0.11657	685.79	1000			1.72715	0.272368	0.13284
																					290	282.989	19.9917	9.27112	0.696309	0.455421	0.601164	0.0893704	0.116102	687.052	1000			1.72021	0.271274	0.132306
																					291	281.853	19.9113	9.23379	0.693512	0.453592	0.598749	0.0890105	0.115636	688.309	1000			1.7133	0.270185	0.131775
																					292	280.721	19.8313	9.19661	0.690727	0.451771	0.596344	0.0886521	0.115171	689.561	1000			1.70642	0.2691	0.131246
																					293	279.593	19.7517	9.15958	0.687953	0.449956	0.593948	0.0882951	0.114709	690.808	1000			1.69957	0.268019	0.130719
																					294	278.47	19.6723	9.12271	0.68519	0.448149	0.591562	0.0879396	0.114248	692.049	1000			1.69274	0.266942	0.130194
																					295	277.352	19.5933	9.08598	0.682438	0.446349	0.589185	0.0875856	0.113789	693.286	1000			1.68594	0.26587	0.129671
																					296	276.238	19.5146	9.04941	0.679697	0.444557	0.586818	0.087233	0.113332	694.518	1000			1.67917	0.264802	0.12915
																					297	275.129	19.4362	9.01298	0.676967	0.442771	0.584461	0.0868819	0.112877	695.745	1000			1.67243	0.263739	0.128631
																					298	274.024	19.3581	8.97671	0.674248	0.440993	0.582113	0.0865322	0.112424	696.967	1000			1.66571	0.26268	0.128115
																					299	272.923	19.2804	8.94058	0.671541	0.439222	0.579775	0.0861839	0.111972	698.185	1000			1.65902	0.261625	0.1276
																					300	271.827	19.2029	8.9046	0.668843	0.437458	0.577446	0.085837	0.111523	699.397	1000			1.65236	0.260574	0.127088
																					301	270.735	19.1258	8.86877	0.666157	0.435701	0.575126	0.0854916	0.111075	700.604	1000			1.64572	0.259527	0.126577
																					302	269.648	19.049	8.83308	0.663482	0.433951	0.572816	0.0851476	0.110629	701.807	1000			1.63911	0.258485	0.126069
																					303	268.565	18.9724	8.79754	0.660817	0.432208	0.570515	0.0848049	0.110184	703.004	1000			1.63253	0.257447	0.125562
																					304	267.486	18.8962	8.76214	0.658163	0.430472	0.568224	0.0844637	0.109742	704.197	1000			1.62597	0.256413	0.125058
																					305	266.412	18.8203	8.72689	0.65552	0.428743	0.565941	0.0841239	0.109301	705.385	1000			1.61944	0.255383	0.124556
																					306	265.342	18.7447	8.69178	0.652887	0.427021	0.563668	0.0837854	0.108862	706.569	1000			1.61294	0.254357	0.124056
																					307	264.276	18.6695	8.65682	0.650265	0.425306	0.561404	0.0834484	0.108425	707.747	1000			1.60646	0.253336	0.123557
																					308	263.215	18.5945	8.62199	0.647653	0.423598	0.559149	0.0831127	0.107989	708.921	1000			1.60001	0.252318	0.123061
																					309	262.157	18.5198	8.58731	0.645052	0.421897	0.556903	0.0827783	0.107556	710.09	1000			1.59358	0.251305	0.122567
																					310	261.105	18.4454	8.55277	0.642461	0.420202	0.554666	0.0824454	0.107124	711.255	1000			1.58718	0.250295	0.122075
																					311	260.056	18.3713	8.51837	0.639881	0.418514	0.552439	0.0821137	0.106693	712.415	1000			1.58081	0.24929	0.121584
																					312	259.011	18.2975	8.48411	0.637311	0.416833	0.55022	0.0817835	0.106265	713.57	1000			1.57446	0.248289	0.121096
																					313	257.971	18.224	8.44999	0.634751	0.415159	0.54801	0.0814545	0.105838	714.72	1000			1.56813	0.247292	0.12061
																					314	256.935	18.1508	8.41601	0.632202	0.413492	0.545809	0.081127	0.105413	715.866	1000			1.56183	0.246298	0.120125
																					315	255.903	18.0779	8.38216	0.629662	0.411831	0.543616	0.0808007	0.10499	717.007	1000			1.55556	0.245309	0.119643
																					316	254.875	18.0053	8.34846	0.627134	0.410177	0.541433	0.0804758	0.104568	718.144	1000			1.54931	0.244324	0.119162
																					317	253.852	17.933	8.31488	0.624615	0.40853	0.539258	0.0801521	0.104148	719.276	1000			1.54309	0.243343	0.118684
																					318	252.832	17.861	8.28145	0.622106	0.406889	0.537092	0.0798298	0.10373	720.404	1000			1.53689	0.242365	0.118207
																					319	251.816	17.7892	8.24815	0.619607	0.405255	0.534935	0.0795088	0.103313	721.527	1000			1.53072	0.241392	0.117732
																					320	250.805	17.7178	8.21499	0.617119	0.403627	0.532787	0.0791891	0.102898	722.645	1000			1.52457	0.240422	0.117259
																					321	249.798	17.6466	8.18196	0.61464	0.402006	0.530647	0.0788707	0.102485	723.759	1000			1.51845	0.239457	0.116788
																					322	248.794	17.5757	8.14906	0.612172	0.400391	0.528515	0.0785536	0.102073	724.869	1000			1.51235	0.238495	0.116319
																					323	247.795	17.5051	8.1163	0.609713	0.398783	0.526392	0.0782378	0.101663	725.974	1000			1.50628	0.237537	0.115852
																					324	246.8	17.4348	8.08367	0.607264	0.397181	0.524278	0.0779233	0.101255	727.074	1000			1.50023	0.236583	0.115387
																					325	245.809	17.3648	8.05117	0.604825	0.395586	0.522173	0.07761	0.100848	728.17	1000			1.4942	0.235633	0.114923
																					326	244.821	17.2951	8.01881	0.602396	0.393997	0.520075	0.077298	0.100443	729.262	1000			1.4882	0.234686	0.114462
																					327	243.838	17.2256	7.98657	0.599976	0.392415	0.517986	0.0769872	0.10004	730.35	1000			1.48222	0.233744	0.114002
																					328	242.859	17.1564	7.95447	0.597567	0.390839	0.515906	0.0766777	0.099638	731.433	1000			1.47627	0.232805	0.113544
																					329	241.883	17.0875	7.92249	0.595166	0.389269	0.513834	0.0763695	0.0992378	732.512	1000			1.47034	0.23187	0.113088
																					330	240.912	17.0189	7.89065	0.592776	0.387705	0.51177	0.0760625	0.0988392	733.586	1000			1.46443	0.230939	0.112634
																					331	239.944	16.9505	7.85893	0.590395	0.386148	0.509714	0.0757568	0.0984423	734.656	1000			1.45855	0.230011	0.112181
																					332	238.98	16.8824	7.82734	0.588024	0.384597	0.507667	0.0754523	0.0980469	735.722	1000			1.45269	0.229087	0.111731
																					333	238.021	16.8146	7.79588	0.585662	0.383053	0.505628	0.075149	0.0976531	736.783	1000			1.44686	0.228167	0.111282
																					334	237.065	16.7471	7.76455	0.58331	0.381514	0.503597	0.0748469	0.0972609	737.84	1000			1.44105	0.227251	0.110835
																					335	236.112	16.6798	7.73334	0.580967	0.379982	0.501575	0.0745461	0.0968702	738.893	1000			1.43526	0.226338	0.11039
																					336	235.164	16.6128	7.70226	0.578634	0.378456	0.49956	0.0742465	0.0964811	739.942	1000			1.4295	0.225429	0.109947
																					337	234.22	16.5461	7.6713	0.57631	0.376936	0.497554	0.0739481	0.0960936	740.987	1000			1.42375	0.224523	0.109505
																					338	233.279	16.4797	7.64047	0.573995	0.375422	0.495555	0.0736509	0.0957077	742.027	1000			1.41804	0.223622	0.109065
																					339	232.342	16.4135	7.60976	0.571689	0.373914	0.493565	0.0733549	0.0953233	743.063	1000			1.41234	0.222723	0.108627
																					340	231.409	16.3475	7.57918	0.569393	0.372412	0.491582	0.0730601	0.0949404	744.095	1000			1.40667	0.221829	0.108191
																					341	230.479	16.2819	7.54872	0.567106	0.370916	0.489608	0.0727665	0.0945591	745.123	1000			1.40102	0.220938	0.107756
																					342	229.554	16.2165	7.51839	0.564829	0.369426	0.487642	0.072474	0.0941793	746.147	1000			1.39539	0.220051	0.107324
																					343	228.632	16.1514	7.48817	0.56256	0.367943	0.485683	0.0721828	0.093801	747.166	1000			1.38979	0.219167	0.106892
																					344	227.713	16.0865	7.45808	0.5603	0.366465	0.483732	0.0718927	0.0934243	748.182	1000			1.3842	0.218286	0.106463
																					345	226.799	16.0219	7.42811	0.55805	0.364993	0.481789	0.0716038	0.0930491	749.193	1000			1.37864	0.21741	0.106036
																					346	225.888	15.9575	7.39826	0.555809	0.363527	0.479854	0.0713161	0.0926753	750.201	1000			1.37311	0.216537	0.10561
																					347	224.98	15.8934	7.36853	0.553576	0.362067	0.477927	0.0710295	0.0923031	751.204	1000			1.36759	0.215667	0.105185
																					348	224.077	15.8296	7.33892	0.551353	0.360613	0.476007	0.0707441	0.0919324	752.203	1000			1.3621	0.214801	0.104763
																					349	223.177	15.766	7.30943	0.549138	0.359164	0.474095	0.0704598	0.0915631	753.199	1000			1.35663	0.213938	0.104342
																					350	222.28	15.7027	7.28006	0.546933	0.357722	0.472191	0.0701767	0.0911954	754.19	1000			1.35118	0.213079	0.103923
																					351	221.388	15.6396	7.25081	0.544736	0.356285	0.470295	0.0698947	0.0908291	755.177	1000			1.34575	0.212223	0.103506
																					352	220.499	15.5768	7.22168	0.542548	0.354854	0.468406	0.0696138	0.0904643	756.16	1000			1.34035	0.21137	0.10309
																					353	219.613	15.5142	7.19266	0.540369	0.353429	0.466524	0.0693341	0.0901009	757.14	1000			1.33496	0.210521	0.102676
																					354	218.731	15.4519	7.16376	0.538199	0.352009	0.464651	0.0690555	0.089739	758.115	1000			1.3296	0.209676	0.102264
																					355	217.852	15.3899	7.13497	0.536037	0.350595	0.462784	0.0687781	0.0893786	759.087	1000			1.32426	0.208834	0.101853
																					356	216.977	15.328	7.10631	0.533884	0.349187	0.460926	0.0685017	0.0890196	760.054	1000			1.31894	0.207995	0.101444
																					357	216.106	15.2665	7.07775	0.53174	0.347784	0.459074	0.0682265	0.0886621	761.018	1000			1.31364	0.207159	0.101036
																					358	215.238	15.2052	7.04932	0.529604	0.346388	0.45723	0.0679523	0.088306	761.978	1000			1.30837	0.206327	0.10063
																					359	214.373	15.1441	7.02099	0.527477	0.344996	0.455394	0.0676793	0.0879513	762.934	1000			1.30311	0.205499	0.100226
																					360	213.512	15.0833	6.99278	0.525358	0.343611	0.453565	0.0674074	0.087598	763.886	1000			1.29788	0.204673	0.0998237
																					361	212.655	15.0227	6.96469	0.523248	0.342231	0.451743	0.0671366	0.0872462	764.835	1000			1.29267	0.203851	0.0994228
																					362	211.801	14.9623	6.93671	0.521146	0.340856	0.449929	0.0668668	0.0868958	765.779	1000			1.28747	0.203033	0.0990235
																					363	210.95	14.9023	6.90884	0.519053	0.339487	0.448122	0.0665982	0.0865468	766.72	1000			1.2823	0.202217	0.0986257
																					364	210.103	14.8424	6.88108	0.516969	0.338123	0.446322	0.0663306	0.0861991	767.657	1000			1.27715	0.201405	0.0982296
																					365	209.259	14.7828	6.85344	0.514892	0.336765	0.444529	0.0660641	0.0858529	768.59	1000			1.27202	0.200596	0.0978351
																					366	208.418	14.7234	6.8259	0.512824	0.335413	0.442744	0.0657987	0.0855081	769.52	1000			1.26691	0.19979	0.0974421
																					367	207.581	14.6643	6.79848	0.510764	0.334066	0.440965	0.0655344	0.0851647	770.445	1000			1.26183	0.198988	0.0970507
																					368	206.747	14.6054	6.77117	0.508713	0.332724	0.439194	0.0652711	0.0848226	771.367	1000			1.25676	0.198189	0.0966609
																					369	205.917	14.5467	6.74396	0.50667	0.331387	0.43743	0.0650088	0.0844819	772.286	1000			1.25171	0.197392	0.0962727
																					370	205.09	14.4883	6.71687	0.504635	0.330056	0.435673	0.0647477	0.0841426	773.2	1000			1.24668	0.1966	0.095886
																					371	204.266	14.4301	6.68988	0.502608	0.328731	0.433923	0.0644875	0.0838046	774.111	1000			1.24167	0.19581	0.0955009
																					372	203.446	14.3721	6.66301	0.500589	0.32741	0.432181	0.0642285	0.083468	775.019	1000			1.23669	0.195024	0.0951173
																					373	202.629	14.3144	6.63624	0.498578	0.326095	0.430445	0.0639704	0.0831328	775.922	1000			1.23172	0.19424	0.0947353
																					374	201.815	14.2569	6.60958	0.496576	0.324786	0.428716	0.0637134	0.0827989	776.822	1000			1.22677	0.19346	0.0943548
																					375	201.004	14.1997	6.58303	0.494581	0.323481	0.426994	0.0634575	0.0824663	777.719	1000			1.22185	0.192683	0.0939758
																					376	200.197	14.1426	6.55658	0.492595	0.322182	0.425279	0.0632026	0.0821351	778.611	1000			1.21694	0.191909	0.0935983
																					377	199.393	14.0858	6.53024	0.490616	0.320888	0.423571	0.0629487	0.0818052	779.501	1000			1.21205	0.191138	0.0932224
																					378	198.592	14.0292	6.50401	0.488646	0.319599	0.421869	0.0626958	0.0814766	780.386	1000			1.20718	0.190371	0.092848
																					379	197.794	13.9729	6.47788	0.486683	0.318315	0.420175	0.0624439	0.0811494	781.268	1000			1.20233	0.189606	0.092475
																					380	197	13.9168	6.45186	0.484728	0.317037	0.418487	0.0621931	0.0808234	782.147	1000			1.1975	0.188844	0.0921036
																					381	196.209	13.8609	6.42594	0.482781	0.315763	0.416807	0.0619432	0.0804988	783.022	1000			1.19269	0.188086	0.0917337
																					382	195.42	13.8052	6.40013	0.480842	0.314495	0.415132	0.0616944	0.0801755	783.893	1000			1.1879	0.18733	0.0913652
																					383	194.636	13.7498	6.37442	0.478911	0.313232	0.413465	0.0614465	0.0798535	784.761	1000			1.18313	0.186578	0.0909983
																					384	193.854	13.6945	6.34881	0.476988	0.311974	0.411804	0.0611997	0.0795327	785.626	1000			1.17838	0.185829	0.0906328
																					385	193.075	13.6395	6.3233	0.475072	0.310721	0.41015	0.0609539	0.0792133	786.487	1000			1.17365	0.185082	0.0902687
																					386	192.3	13.5847	6.2979	0.473164	0.309473	0.408503	0.060709	0.0788951	787.344	1000			1.16893	0.184339	0.0899062
																					387	191.527	13.5302	6.2726	0.471263	0.30823	0.406862	0.0604651	0.0785782	788.199	1000			1.16424	0.183599	0.0895451
																					388	190.758	13.4758	6.24741	0.46937	0.306992	0.405228	0.0602222	0.0782626	789.049	1000			1.15956	0.182861	0.0891854
																					389	189.992	13.4217	6.22231	0.467485	0.305759	0.403601	0.0599803	0.0779483	789.897	1000			1.15491	0.182127	0.0888272
																					390	189.229	13.3678	6.19732	0.465607	0.304531	0.401979	0.0597394	0.0776352	790.74	1000			1.15027	0.181395	0.0884704
																					391	188.469	13.3141	6.17242	0.463737	0.303307	0.400365	0.0594994	0.0773234	791.581	1000			1.14565	0.180667	0.0881151
																					392	187.712	13.2606	6.14763	0.461875	0.302089	0.398757	0.0592604	0.0770128	792.418	1000			1.14105	0.179941	0.0877612
																					393	186.958	13.2074	6.12293	0.46002	0.300876	0.397155	0.0590223	0.0767035	793.252	1000			1.13646	0.179218	0.0874087
																					394	186.207	13.1543	6.09834	0.458172	0.299667	0.39556	0.0587853	0.0763954	794.082	1000			1.1319	0.178498	0.0870576
																					395	185.459	13.1015	6.07384	0.456332	0.298464	0.393971	0.0585491	0.0760886	794.909	1000			1.12735	0.177781	0.0867079
																					396	184.714	13.0489	6.04944	0.454499	0.297265	0.392389	0.0583139	0.075783	795.733	1000			1.12282	0.177067	0.0863597
																					397	183.972	12.9965	6.02514	0.452673	0.296071	0.390813	0.0580797	0.0754786	796.554	1000			1.11831	0.176356	0.0860128
																					398	183.233	12.9443	6.00094	0.450855	0.294882	0.389243	0.0578464	0.0751754	797.371	1000			1.11382	0.175648	0.0856673
																					399	182.497	12.8923	5.97683	0.449044	0.293697	0.38768	0.057614	0.0748735	798.185	1000			1.10935	0.174942	0.0853232
																					400	181.764	12.8405	5.95282	0.447241	0.292518	0.386123	0.0573826	0.0745727	798.995	1000			1.10489	0.17424	0.0849805
																					401	181.034	12.7889	5.92891	0.445444	0.291343	0.384572	0.0571521	0.0742732	799.802	1000			1.10045	0.17354	0.0846392
																					402	180.307	12.7375	5.9051	0.443655	0.290173	0.383027	0.0569225	0.0739749	800.607	1000			1.09603	0.172843	0.0842993
																					403	179.583	12.6864	5.88138	0.441873	0.289007	0.381489	0.0566939	0.0736778	801.407	1000			1.09163	0.172149	0.0839607
																					404	178.857	12.629	5.8568	0.438855	0.292725	0.386396	0.0574232	0.0746256	802.219	1000			1.08725	0.171457	0.0836234
																					405	178.133	12.5724	5.83234	0.436089	0.291542	0.384648	0.0571832	0.0741158	803.026	1000			1.08285	0.170759	0.0832847
																					406	177.412	12.5165	5.80799	0.433529	0.290362	0.382924	0.0569444	0.0736488	803.83	1000			1.07847	0.170063	0.0829472
																					407	176.693	12.4613	5.78377	0.431134	0.289187	0.381222	0.0567067	0.0732163	804.63	1000			1.0741	0.169371	0.082611
																					408	175.978	12.4067	5.75967	0.428874	0.288015	0.37954	0.0564702	0.0728119	805.427	1000			1.06975	0.168681	0.082276
																					409	175.264	12.3527	5.73568	0.426723	0.286848	0.377878	0.0562349	0.0724302	806.221	1000			1.06542	0.167994	0.0819423
																					410	174.554	12.2993	5.71181	0.424661	0.285686	0.376233	0.0560007	0.0720669	807.011	1000			1.0611	0.16731	0.0816098
																					411	173.846	12.2463	5.68805	0.422673	0.284528	0.374606	0.0557676	0.0717188	807.797	1000			1.05679	0.166629	0.0812786
																					412	173.14	12.1939	5.66441	0.420744	0.283374	0.372994	0.0555356	0.071383	808.58	1000			1.05251	0.165951	0.0809487
																					413	172.438	12.1419	5.64088	0.418865	0.282224	0.371397	0.0553048	0.0710573	809.36	1000			1.04824	0.165275	0.08062
																					414	171.738	12.0904	5.61746	0.417027	0.281079	0.369814	0.055075	0.0707399	810.137	1000			1.04398	0.164603	0.0802926
																					415	171.041	12.0393	5.59415	0.415224	0.279938	0.368244	0.0548464	0.0704295	810.911	1000			1.03974	0.163933	0.0799665
																					416	170.346	11.9885	5.57095	0.413449	0.278801	0.366687	0.0546188	0.0701249	811.681	1000			1.03552	0.163265	0.0796417
																					417	169.654	11.9382	5.54786	0.411698	0.277669	0.365142	0.0543923	0.0698251	812.448	1000			1.03132	0.162601	0.0793181
																					418	168.965	11.8882	5.52487	0.409969	0.276542	0.363608	0.0541668	0.0695295	813.212	1000			1.02713	0.161939	0.0789958
																					419	168.279	11.8385	5.502	0.408257	0.275418	0.362085	0.0539425	0.0692374	813.972	1000			1.02296	0.16128	0.0786748
																					420	167.595	11.7892	5.47923	0.406562	0.274299	0.360572	0.0537191	0.0689484	814.73	1000			1.0188	0.160624	0.078355
																					421	166.914	11.7401	5.45657	0.40488	0.273185	0.359069	0.0534968	0.068662	815.484	1000			1.01466	0.15997	0.0780366
																					422	166.236	11.6914	5.43401	0.403211	0.272075	0.357576	0.0532755	0.068378	816.236	1000			1.01054	0.159319	0.0777193
																					423	165.56	11.643	5.41155	0.401553	0.270969	0.356092	0.0530552	0.0680962	816.984	1000			1.00643	0.158671	0.0774034
																					424	164.887	11.5948	5.3892	0.399906	0.269868	0.354616	0.052836	0.0678162	817.729	1000			1.00234	0.158025	0.0770887
																					425	164.217	11.5469	5.36695	0.398268	0.268771	0.353149	0.0526178	0.067538	818.471	1000			0.998262	0.157382	0.0767753
																					426	163.549	11.4993	5.3448	0.396639	0.267678	0.351691	0.0524005	0.0672614	819.21	1000			0.994204	0.156742	0.0764631
																					427	162.884	11.4519	5.32275	0.395019	0.26659	0.35024	0.0521842	0.0669863	819.946	1000			0.990161	0.156104	0.0761522
																					428	162.222	11.4048	5.3008	0.393406	0.265506	0.348797	0.051969	0.0667126	820.679	1000			0.986135	0.155469	0.0758425
																					429	161.562	11.3579	5.27895	0.391802	0.264426	0.347362	0.0517547	0.0664403	821.409	1000			0.982125	0.154836	0.0755341
																					430	160.905	11.3112	5.25719	0.390205	0.263351	0.345934	0.0515413	0.0661693	822.136	1000			0.978131	0.154206	0.0752269
																					431	160.251	11.2648	5.23554	0.388615	0.26228	0.344513	0.0513289	0.0658996	822.86	1000			0.974153	0.153579	0.0749209
																					432	159.599	11.2186	5.21398	0.387032	0.261214	0.343099	0.0511175	0.0656311	823.581	1000			0.970191	0.152954	0.0746162
																					433	158.95	11.1727	5.19252	0.385456	0.260151	0.341693	0.050907	0.0653637	824.299	1000			0.966245	0.152331	0.0743127
																					434	158.304	11.1269	5.17115	0.383886	0.259093	0.340292	0.0506975	0.0650976	825.014	1000			0.962315	0.151712	0.0740104
																					435	157.66	11.0814	5.14988	0.382324	0.258039	0.338899	0.0504889	0.0648325	825.727	1000			0.958401	0.151094	0.0737094
																					436	157.018	11.0361	5.12871	0.380768	0.25699	0.337512	0.0502812	0.0645686	826.436	1000			0.954502	0.15048	0.0734095
																					437	156.38	10.9909	5.10762	0.379218	0.255944	0.336131	0.0500744	0.0643058	827.143	1000			0.950619	0.149867	0.0731109
																					438	155.744	10.946	5.08663	0.377675	0.254903	0.334757	0.0498686	0.0640441	827.846	1000			0.946752	0.149257	0.0728135
																					439	155.11	10.9013	5.06573	0.376138	0.253866	0.333389	0.0496636	0.0637835	828.547	1000			0.942901	0.14865	0.0725173
																					440	154.479	10.8568	5.04493	0.374608	0.252834	0.332027	0.0494596	0.063524	829.245	1000			0.939065	0.148045	0.0722223
																					441	153.851	10.8125	5.02421	0.373084	0.251805	0.330671	0.0492565	0.0632655	829.94	1000			0.935245	0.147443	0.0719285
																					442	153.225	10.7683	5.00359	0.371566	0.250781	0.329321	0.0490542	0.0630081	830.632	1000			0.93144	0.146843	0.0716358
																					443	152.601	10.7244	4.98305	0.370054	0.249761	0.327977	0.0488528	0.0627517	831.321	1000			0.92765	0.146245	0.0713444
																					444	151.981	10.6807	4.96261	0.368548	0.248745	0.326639	0.0486523	0.0624964	832.008	1000			0.923876	0.14565	0.0710541
																					445	151.362	10.6371	4.94225	0.367049	0.247733	0.325307	0.0484527	0.0622421	832.691	1000			0.920117	0.145058	0.070765
																					446	150.746	10.5937	4.92198	0.365555	0.246725	0.32398	0.048254	0.0619889	833.372	1000			0.916374	0.144467	0.0704771
																					447	150.133	10.5505	4.9018	0.364068	0.245721	0.322659	0.0480561	0.0617367	834.051	1000			0.912645	0.14388	0.0701904
																					448	149.522	10.5075	4.88171	0.362587	0.244721	0.321344	0.047859	0.0614855	834.726	1000			0.908932	0.143294	0.0699048
																					449	148.914	10.4647	4.8617	0.361112	0.243725	0.320034	0.0476629	0.0612354	835.399	1000			0.905234	0.142711	0.0696204
																					450	148.308	10.4221	4.84178	0.359642	0.242734	0.31873	0.0474675	0.0609862	836.069	1000			0.90155	0.14213	0.0693371
																					451	147.705	10.3796	4.82195	0.358179	0.241746	0.317431	0.047273	0.0607381	836.736	1000			0.897882	0.141552	0.069055
																					452	147.104	10.3373	4.8022	0.356722	0.240763	0.316138	0.0470794	0.060491	837.4	1000			0.894229	0.140976	0.068774
																					453	146.505	10.2952	4.78253	0.35527	0.239783	0.31485	0.0468865	0.0602448	838.062	1000			0.89059	0.140402	0.0684942
																					454	145.909	10.2533	4.76295	0.353825	0.238807	0.313568	0.0466945	0.0599997	838.721	1000			0.886966	0.139831	0.0682155
																					455	145.315	10.2115	4.74345	0.352385	0.237836	0.31229	0.0465034	0.0597556	839.377	1000			0.883357	0.139262	0.0679379
																					456	144.724	10.17	4.72404	0.350951	0.236868	0.311019	0.046313	0.0595125	840.031	1000			0.879763	0.138695	0.0676615
																					457	144.135	10.1285	4.70471	0.349523	0.235904	0.309752	0.0461234	0.0592703	840.682	1000			0.876183	0.138131	0.0673862
																					458	143.549	10.0873	4.68546	0.348101	0.234944	0.308491	0.0459347	0.0590292	841.331	1000			0.872617	0.137569	0.067112
																					459	142.964	10.0462	4.66629	0.346685	0.233988	0.307235	0.0457468	0.058789	841.976	1000			0.869067	0.137009	0.0668389
																					460	142.383	10.0053	4.64721	0.345274	0.233036	0.305984	0.0455596	0.0585498	842.619	1000			0.86553	0.136452	0.0665669
																					461	141.803	9.96459	4.6282	0.343869	0.232088	0.304738	0.0453733	0.0583115	843.26	1000			0.862008	0.135896	0.0662961
																					462	141.226	9.92403	4.60928	0.34247	0.231144	0.303497	0.0451877	0.0580743	843.898	1000			0.858501	0.135343	0.0660263
																					463	140.652	9.88363	4.59043	0.341077	0.230203	0.302262	0.045003	0.057838	844.533	1000			0.855007	0.134793	0.0657576
																					464	140.079	9.84339	4.57167	0.339689	0.229266	0.301031	0.044819	0.0576026	845.166	1000			0.851528	0.134244	0.0654901
																					465	139.509	9.80332	4.55298	0.338307	0.228333	0.299806	0.0446358	0.0573682	845.796	1000			0.848063	0.133698	0.0652236
																					466	138.942	9.76342	4.53438	0.33693	0.227404	0.298586	0.0444533	0.0571348	846.424	1000			0.844612	0.133154	0.0649582
																					467	138.376	9.72368	4.51585	0.335559	0.226479	0.29737	0.0442717	0.0569023	847.049	1000			0.841175	0.132612	0.0646938
																					468	137.813	9.6841	4.4974	0.334193	0.225557	0.29616	0.0440908	0.0566708	847.671	1000			0.837752	0.132072	0.0644306
																					469	137.252	9.64469	4.47902	0.332834	0.224639	0.294954	0.0439106	0.0564402	848.291	1000			0.834343	0.131535	0.0641684
																					470	136.694	9.60543	4.46073	0.331479	0.223725	0.293754	0.0437312	0.0562105	848.908	1000			0.830947	0.131	0.0639073
																					471	136.138	9.56634	4.44251	0.33013	0.222815	0.292558	0.0435526	0.0559818	849.523	1000			0.827566	0.130467	0.0636472
																					472	135.584	9.5274	4.42437	0.328787	0.221908	0.291367	0.0433747	0.055754	850.136	1000			0.824198	0.129936	0.0633882
																					473	135.032	9.48863	4.4063	0.327449	0.221005	0.290182	0.0431976	0.0555271	850.746	1000			0.820844	0.129407	0.0631303
																					474	134.482	9.45001	4.38831	0.326117	0.220106	0.289001	0.0430212	0.0553011	851.353	1000			0.817504	0.12888	0.0628734
																					475	133.935	9.41155	4.37039	0.32479	0.21921	0.287824	0.0428455	0.0550761	851.958	1000			0.814177	0.128356	0.0626175
																					476	133.39	9.37324	4.35255	0.323468	0.218318	0.286653	0.0426706	0.054852	852.561	1000			0.810864	0.127834	0.0623627
																					477	132.847	9.3351	4.33479	0.322152	0.21743	0.285486	0.0424964	0.0546288	853.161	1000			0.807564	0.127313	0.0621089
																					478	132.307	9.29711	4.31709	0.320841	0.216545	0.284324	0.042323	0.0544065	853.758	1000			0.804278	0.126795	0.0618562
																					479	131.768	9.25927	4.29948	0.319535	0.215664	0.283167	0.0421502	0.0541851	854.353	1000			0.801005	0.126279	0.0616045
																					480	131.232	9.22159	4.28193	0.318235	0.214786	0.282015	0.0419782	0.0539646	854.946	1000			0.797745	0.125765	0.0613538
																					481	130.698	9.18406	4.26446	0.31694	0.213912	0.280867	0.0418069	0.053745	855.536	1000			0.794499	0.125254	0.0611041
																					482	130.166	9.14668	4.24706	0.31565	0.213042	0.279724	0.0416363	0.0535263	856.124	1000			0.791266	0.124744	0.0608555
																					483	129.637	9.10946	4.22973	0.314366	0.212175	0.278586	0.0414664	0.0533085	856.71	1000			0.788046	0.124236	0.0606078
																					484	129.109	9.07239	4.21248	0.313086	0.211311	0.277452	0.0412972	0.0530915	857.293	1000			0.784839	0.123731	0.0603612
																					485	128.584	9.03546	4.19529	0.311812	0.210451	0.276323	0.0411288	0.0528755	857.874	1000			0.781645	0.123227	0.0601155
																					486	128.06	8.99869	4.17818	0.310543	0.209595	0.275198	0.040961	0.0526603	858.452	1000			0.778464	0.122726	0.0598709
																					487	127.539	8.96207	4.16114	0.30928	0.208742	0.274078	0.0407939	0.052446	859.028	1000			0.775296	0.122226	0.0596273
																					488	127.02	8.9256	4.14417	0.308021	0.207893	0.272963	0.0406275	0.0522326	859.602	1000			0.772141	0.121729	0.0593846
																					489	126.503	8.88928	4.12727	0.306768	0.207047	0.271852	0.0404618	0.05202	860.173	1000			0.768999	0.121234	0.0591429
																					490	125.988	8.8531	4.11044	0.305519	0.206204	0.270746	0.0402968	0.0518083	860.742	1000			0.765869	0.12074	0.0589023
																					491	125.476	8.81707	4.09368	0.304276	0.205365	0.269644	0.0401325	0.0515975	861.309	1000			0.762753	0.120249	0.0586626
																					492	124.965	8.78119	4.07699	0.303038	0.204529	0.268547	0.0399689	0.0513875	861.874	1000			0.759649	0.119759	0.0584238
																					493	124.457	8.74546	4.06036	0.301804	0.203697	0.267454	0.0398059	0.0511784	862.436	1000			0.756557	0.119272	0.0581861
																					494	123.95	8.70987	4.04381	0.300576	0.202868	0.266365	0.0396436	0.0509701	862.996	1000			0.753478	0.118787	0.0579493
																					495	123.446	8.67442	4.02732	0.299353	0.202042	0.265281	0.039482	0.0507627	863.553	1000			0.750412	0.118303	0.0577135
																					496	122.943	8.63912	4.01091	0.298135	0.20122	0.264202	0.039321	0.0505562	864.108	1000			0.747358	0.117822	0.0574786
																					497	122.443	8.60396	3.99456	0.296922	0.200401	0.263127	0.0391607	0.0503504	864.662	1000			0.744317	0.117342	0.0572447
																					498	121.945	8.56895	3.97827	0.295713	0.199586	0.262056	0.0390011	0.0501455	865.212	1000			0.741288	0.116865	0.0570117
																					499	121.448	8.53408	3.96206	0.29451	0.198773	0.260989	0.0388421	0.0499414	865.761	1000			0.738271	0.116389	0.0567797
																					500	120.954	8.49935	3.94591	0.293311	0.197965	0.259927	0.0386838	0.0497382	866.307	1000			0.735267	0.115916	0.0565487
																					501	120.462	8.46476	3.92983	0.292118	0.197159	0.25887	0.0385261	0.0495358	866.851	1000			0.732274	0.115444	0.0563185
																					502	119.972	8.43031	3.91381	0.290929	0.196357	0.257816	0.0383691	0.0493342	867.393	1000			0.729294	0.114974	0.0560893
																					503	119.484	8.396	3.89786	0.289745	0.195557	0.256767	0.0382128	0.0491335	867.933	1000			0.726326	0.114506	0.0558611
																					504	118.997	8.36183	3.88198	0.288566	0.194762	0.255722	0.038057	0.0489335	868.47	1000			0.723371	0.11404	0.0556338
																					505	118.513	8.32781	3.86616	0.287392	0.193969	0.254681	0.037902	0.0487344	869.006	1000			0.720427	0.113576	0.0554074
																					506	118.031	8.29391	3.85041	0.286222	0.19318	0.253645	0.0377475	0.048536	869.539	1000			0.717495	0.113114	0.0551819
																					507	117.55	8.26016	3.83472	0.285057	0.192394	0.252613	0.0375937	0.0483385	870.07	1000			0.714575	0.112654	0.0549573
																					508	117.072	8.22655	3.8191	0.283897	0.191611	0.251585	0.0374405	0.0481418	870.598	1000			0.711667	0.112195	0.0547337
																					509	116.596	8.19307	3.80354	0.282742	0.190831	0.250561	0.037288	0.0479459	871.125	1000			0.708771	0.111739	0.0545109
																					510	116.121	8.15973	3.78804	0.281591	0.190054	0.249541	0.0371361	0.0477508	871.649	1000			0.705886	0.111284	0.0542891
																					511	115.649	8.12652	3.77261	0.280445	0.189281	0.248525	0.0369848	0.0475565	872.172	1000			0.703014	0.110831	0.0540681
																					512	115.178	8.09345	3.75724	0.279304	0.18851	0.247514	0.0368341	0.0473629	872.692	1000			0.700153	0.11038	0.0538481
																					513	114.709	8.06051	3.74193	0.278167	0.187743	0.246507	0.036684	0.0471702	873.21	1000			0.697303	0.109931	0.053629
																					514	114.242	8.02771	3.72669	0.277035	0.186979	0.245504	0.0365346	0.0469782	873.726	1000			0.694466	0.109483	0.0534107
																					515	113.777	7.99504	3.71151	0.275908	0.186218	0.244505	0.0363858	0.046787	874.24	1000			0.691639	0.109038	0.0531934
																					516	113.314	7.9625	3.69639	0.274785	0.185461	0.24351	0.0362375	0.0465966	874.752	1000			0.688825	0.108594	0.0529769
																					517	112.853	7.9301	3.68133	0.273667	0.184706	0.242519	0.0360899	0.046407	875.262	1000			0.686022	0.108152	0.0527613
																					518	112.394	7.89783	3.66634	0.272553	0.183954	0.241532	0.0359429	0.0462181	875.769	1000			0.68323	0.107712	0.0525466
																					519	111.937	7.86569	3.65141	0.271444	0.183205	0.240549	0.0357965	0.0460301	876.275	1000			0.680449	0.107274	0.0523327
																					520	111.481	7.83368	3.63653	0.270339	0.18246	0.23957	0.0356507	0.0458427	876.778	1000			0.67768	0.106837	0.0521198
																					521	111.027	7.8018	3.62172	0.269239	0.181717	0.238595	0.0355055	0.0456562	877.28	1000			0.674922	0.106402	0.0519077
																					522	110.576	7.77005	3.60697	0.268144	0.180978	0.237624	0.0353609	0.0454704	877.779	1000			0.672176	0.105969	0.0516964
																					523	110.126	7.73842	3.59228	0.267052	0.180241	0.236657	0.0352169	0.0452853	878.277	1000			0.66944	0.105538	0.051486
																					524	109.677	7.70693	3.57765	0.265965	0.179508	0.235694	0.0350735	0.045101	878.772	1000			0.666716	0.105109	0.0512765
																					525	109.231	7.67557	3.56308	0.264883	0.178777	0.234734	0.0349306	0.0449175	879.265	1000			0.664002	0.104681	0.0510678
																					526	108.787	7.64433	3.54857	0.263805	0.17805	0.233779	0.0347884	0.0447347	879.757	1000			0.6613	0.104255	0.05086
																					527	108.344	7.61322	3.53412	0.262732	0.177325	0.232828	0.0346467	0.0445526	880.246	1000			0.658609	0.103831	0.050653
																					528	107.903	7.58224	3.51973	0.261662	0.176604	0.23188	0.0345056	0.0443713	880.733	1000			0.655929	0.103408	0.0504469
																					529	107.464	7.55138	3.5054	0.260597	0.175885	0.230937	0.0343651	0.0441908	881.219	1000			0.653259	0.102987	0.0502416
																					530	107.026	7.52065	3.49112	0.259537	0.175169	0.229997	0.0342252	0.0440109	881.702	1000			0.650601	0.102568	0.0500371
																					531	106.591	7.49005	3.47691	0.258481	0.174456	0.229061	0.0340858	0.0438318	882.184	1000			0.647953	0.102151	0.0498335
																					532	106.157	7.45956	3.46275	0.257429	0.173746	0.228129	0.033947	0.0436534	882.663	1000			0.645316	0.101735	0.0496307
																					533	105.725	7.42921	3.44865	0.256381	0.173039	0.2272	0.0338088	0.0434758	883.141	1000			0.64269	0.101321	0.0494287
																					534	105.295	7.39897	3.43461	0.255338	0.172335	0.226276	0.0336711	0.0432989	883.616	1000			0.640074	0.100909	0.0492276
																					535	104.866	7.36886	3.42062	0.254299	0.171634	0.225355	0.033534	0.0431226	884.09	1000			0.637469	0.100498	0.0490272
																					536	104.44	7.33887	3.4067	0.253264	0.170935	0.224438	0.0333975	0.0429472	884.562	1000			0.634875	0.100089	0.0488277
																					537	104.015	7.30901	3.39282	0.252233	0.170239	0.223524	0.0332615	0.0427724	885.031	1000			0.632292	0.0996816	0.048629
																					538	103.591	7.27926	3.37901	0.251207	0.169547	0.222615	0.033126	0.0425983	885.499	1000			0.629718	0.0992759	0.0484311
																					539	103.17	7.24964	3.36525	0.250184	0.168857	0.221709	0.0329912	0.0424249	885.965	1000			0.627156	0.0988719	0.048234
																					540	102.75	7.22013	3.35155	0.249166	0.168169	0.220806	0.0328568	0.0422523	886.429	1000			0.624603	0.0984696	0.0480377
																					541	102.332	7.19075	3.33791	0.248152	0.167485	0.219908	0.0327231	0.0420803	886.892	1000			0.622061	0.0980688	0.0478422
																					542	101.915	7.16149	3.32432	0.247142	0.166803	0.219013	0.0325898	0.0419091	887.352	1000			0.61953	0.0976697	0.0476475
																					543	101.5	7.13234	3.31078	0.246136	0.166125	0.218122	0.0324572	0.0417385	887.81	1000			0.617009	0.0972722	0.0474536
																					544	101.087	7.10332	3.2973	0.245135	0.165449	0.217234	0.032325	0.0415687	888.267	1000			0.614498	0.0968764	0.0472605
																					545	100.676	7.07441	3.28388	0.244137	0.164775	0.21635	0.0321934	0.0413995	888.722	1000			0.611997	0.0964821	0.0470681
																					546	100.266	7.04562	3.27051	0.243144	0.164105	0.215469	0.0320623	0.041231	889.174	1000			0.609506	0.0960895	0.0468766
																					547	99.8582	7.01695	3.25719	0.242154	0.163437	0.214592	0.0319318	0.0410632	889.625	1000			0.607026	0.0956984	0.0466858
																					548	99.4518	6.98839	3.24393	0.241169	0.162772	0.213719	0.0318018	0.0408961	890.075	1000			0.604555	0.095309	0.0464958
																					549	99.0471	6.95995	3.23073	0.240187	0.162109	0.212849	0.0316724	0.0407297	890.522	1000			0.602095	0.0949211	0.0463066
																					550	98.644	6.93162	3.21758	0.23921	0.16145	0.211983	0.0315434	0.0405639	890.968	1000			0.599645	0.0945348	0.0461182
																					551	98.2426	6.90342	3.20448	0.238236	0.160793	0.21112	0.031415	0.0403989	891.411	1000			0.597204	0.0941501	0.0459305
																					552	97.8427	6.87532	3.19143	0.237267	0.160138	0.210261	0.0312871	0.0402344	891.853	1000			0.594774	0.0937669	0.0457436
																					553	97.4446	6.84734	3.17844	0.236301	0.159486	0.209406	0.0311597	0.0400707	892.293	1000			0.592353	0.0933853	0.0455574
																					554	97.048	6.81947	3.1655	0.235339	0.158837	0.208553	0.0310329	0.0399076	892.732	1000			0.589943	0.0930053	0.045372
																					555	96.653	6.79172	3.15262	0.234382	0.158191	0.207705	0.0309066	0.0397452	893.168	1000			0.587542	0.0926268	0.0451873
																					556	96.2597	6.76408	3.13978	0.233428	0.157547	0.206859	0.0307808	0.0395835	893.603	1000			0.585151	0.0922498	0.0450034
																					557	95.868	6.73655	3.127	0.232478	0.156906	0.206018	0.0306555	0.0394224	894.036	1000			0.582769	0.0918744	0.0448203
																					558	95.4778	6.70914	3.11427	0.231532	0.156268	0.205179	0.0305307	0.039262	894.467	1000			0.580398	0.0915005	0.0446379
																					559	95.0893	6.68184	3.10159	0.23059	0.155632	0.204344	0.0304064	0.0391022	894.897	1000			0.578036	0.0911281	0.0444562
																					560	94.7023	6.65464	3.08897	0.229651	0.154998	0.203513	0.0302826	0.038943	895.324	1000			0.575683	0.0907573	0.0442753
																					561	94.3169	6.62756	3.0764	0.228717	0.154367	0.202684	0.0301593	0.0387846	895.75	1000			0.57334	0.0903879	0.0440951
																					562	93.933	6.60059	3.06387	0.227786	0.153739	0.201859	0.0300366	0.0386267	896.175	1000			0.571007	0.0900201	0.0439157
																					563	93.5508	6.57373	3.0514	0.226859	0.153114	0.201038	0.0299143	0.0384695	896.597	1000			0.568683	0.0896537	0.043737
																					564	93.17	6.54697	3.03898	0.225935	0.15249	0.20022	0.0297925	0.038313	897.018	1000			0.566369	0.0892889	0.043559
																					565	92.7909	6.52033	3.02661	0.225016	0.15187	0.199405	0.0296713	0.038157	897.437	1000			0.564064	0.0889255	0.0433817
																					566	92.4132	6.49379	3.01429	0.2241	0.151252	0.198593	0.0295505	0.0380018	897.855	1000			0.561769	0.0885636	0.0432051
																					567	92.0372	6.46737	3.00202	0.223188	0.150636	0.197785	0.0294302	0.0378471	898.27	1000			0.559482	0.0882032	0.0430293
																					568	91.6626	6.44105	2.9898	0.22228	0.150023	0.19698	0.0293104	0.0376931	898.684	1000			0.557205	0.0878442	0.0428542
																					569	91.2896	6.41483	2.97763	0.221375	0.149413	0.196179	0.0291911	0.0375397	899.097	1000			0.554938	0.0874867	0.0426798
																					570	90.918	6.38873	2.96551	0.220474	0.148805	0.19538	0.0290723	0.0373869	899.507	1000			0.552679	0.0871307	0.0425061
																					571	90.548	6.36273	2.95344	0.219577	0.148199	0.194585	0.028954	0.0372348	899.916	1000			0.55043	0.0867761	0.0423331
																					572	90.1795	6.33683	2.94142	0.218684	0.147596	0.193793	0.0288361	0.0370832	900.324	1000			0.54819	0.0864229	0.0421608
																					573	89.8125	6.31105	2.92945	0.217794	0.146995	0.193005	0.0287187	0.0369323	900.729	1000			0.545959	0.0860712	0.0419893
																					574	89.447	6.28536	2.91752	0.216907	0.146397	0.192219	0.0286018	0.036782	901.133	1000			0.543737	0.085721	0.0418184
																					575	89.083	6.25978	2.90565	0.216025	0.145801	0.191437	0.0284854	0.0366323	901.536	1000			0.541524	0.0853721	0.0416482
																					576	88.7205	6.23431	2.89382	0.215145	0.145208	0.190658	0.0283695	0.0364832	901.936	1000			0.539321	0.0850247	0.0414787
																					577	88.3594	6.20894	2.88204	0.21427	0.144617	0.189882	0.028254	0.0363348	902.335	1000			0.537126	0.0846786	0.0413099
																					578	87.9998	6.18367	2.87031	0.213398	0.144028	0.189109	0.028139	0.0361869	902.733	1000			0.53494	0.084334	0.0411418
																					579	87.6417	6.1585	2.85863	0.212529	0.143442	0.18834	0.0280245	0.0360396	903.129	1000			0.532763	0.0839908	0.0409743
																					580	87.285	6.13344	2.84699	0.211664	0.142858	0.187573	0.0279104	0.0358929	903.523	1000			0.530595	0.083649	0.0408076
																					581	86.9298	6.10848	2.83541	0.210803	0.142277	0.18681	0.0277968	0.0357469	903.916	1000			0.528435	0.0833086	0.0406415
																					582	86.576	6.08362	2.82387	0.209945	0.141698	0.186049	0.0276837	0.0356014	904.307	1000			0.526285	0.0829695	0.0404761
																					583	86.2237	6.05886	2.81237	0.209091	0.141121	0.185292	0.027571	0.0354565	904.696	1000			0.524143	0.0826319	0.0403114
																					584	85.8728	6.0342	2.80093	0.20824	0.140547	0.184538	0.0274588	0.0353122	905.084	1000			0.52201	0.0822956	0.0401473
																					585	85.5233	6.00965	2.78953	0.207392	0.139975	0.183787	0.027347	0.0351685	905.47	1000			0.519886	0.0819607	0.039984
																					586	85.1753	5.98519	2.77817	0.206548	0.139405	0.183039	0.0272357	0.0350254	905.855	1000			0.51777	0.0816271	0.0398212
																					587	84.8286	5.96083	2.76686	0.205708	0.138838	0.182294	0.0271248	0.0348828	906.238	1000			0.515663	0.0812949	0.0396592
																					588	84.4834	5.93657	2.7556	0.204871	0.138273	0.181552	0.0270144	0.0347409	906.62	1000			0.513564	0.0809641	0.0394978
																					589	84.1396	5.91241	2.74439	0.204037	0.13771	0.180814	0.0269045	0.0345995	907	1000			0.511474	0.0806346	0.039337
																					590	83.7972	5.88835	2.73322	0.203206	0.13715	0.180078	0.026795	0.0344587	907.378	1000			0.509392	0.0803064	0.0391769
																					591	83.4561	5.86439	2.72209	0.202379	0.136592	0.179345	0.0266859	0.0343185	907.755	1000			0.507319	0.0799796	0.0390175
																					592	83.1165	5.84052	2.71101	0.201556	0.136036	0.178615	0.0265773	0.0341788	908.13	1000			0.505255	0.0796541	0.0388587
																					593	82.7782	5.81675	2.69998	0.200736	0.135482	0.177888	0.0264692	0.0340397	908.504	1000			0.503199	0.07933	0.0387006
																					594	82.4414	5.79308	2.68899	0.199919	0.134931	0.177164	0.0263614	0.0339012	908.877	1000			0.501151	0.0790071	0.0385431
																					595	82.1059	5.7695	2.67805	0.199105	0.134382	0.176443	0.0262541	0.0337632	909.247	1000			0.499111	0.0786856	0.0383862
																					596	81.7717	5.74602	2.66715	0.198295	0.133835	0.175725	0.0261473	0.0336258	909.617	1000			0.49708	0.0783654	0.03823
																					597	81.4389	5.72264	2.65629	0.197488	0.13329	0.17501	0.0260409	0.0334889	909.985	1000			0.495057	0.0780464	0.0380744
																					598	81.1075	5.69935	2.64548	0.196684	0.132748	0.174298	0.0259349	0.0333527	910.351	1000			0.493042	0.0777288	0.0379195
																					599	80.7774	5.67616	2.63471	0.195884	0.132208	0.173588	0.0258293	0.0332169	910.716	1000			0.491036	0.0774125	0.0377652
																					600	80.4487	5.65306	2.62399	0.195086	0.131669	0.172882	0.0257242	0.0330817	911.079	1000			0.489037	0.0770974	0.0376115
																					601	80.1213	5.63005	2.61331	0.194293	0.131134	0.172178	0.0256195	0.0329471	911.441	1000			0.487047	0.0767837	0.0374584
																					602	79.7952	5.60714	2.60268	0.193502	0.1306	0.171478	0.0255152	0.032813	911.801	1000			0.485065	0.0764712	0.037306
																					603	79.4705	5.58432	2.59208	0.192714	0.130068	0.17078	0.0254114	0.0326795	912.16	1000			0.483091	0.07616	0.0371541
																					604	79.1471	5.56159	2.58153	0.19193	0.129539	0.170085	0.025308	0.0325465	912.518	1000			0.481125	0.07585	0.0370029
																					605	78.825	5.53896	2.57103	0.191149	0.129012	0.169393	0.025205	0.032414	912.874	1000			0.479167	0.0755414	0.0368523
																					606	78.5042	5.51642	2.56056	0.190371	0.128487	0.168703	0.0251024	0.0322821	913.228	1000			0.477217	0.0752339	0.0367024
																					607	78.1847	5.49397	2.55014	0.189596	0.127964	0.168017	0.0250002	0.0321508	913.582	1000			0.475275	0.0749278	0.036553
																					608	77.8665	5.47161	2.53976	0.188825	0.127443	0.167333	0.0248985	0.0320199	913.933	1000			0.473341	0.0746228	0.0364042
																					609	77.5496	5.44934	2.52943	0.188056	0.126925	0.166652	0.0247971	0.0318896	914.284	1000			0.471414	0.0743191	0.0362561
																					610	77.234	5.42716	2.51913	0.187291	0.126408	0.165974	0.0246962	0.0317598	914.632	1000			0.469496	0.0740167	0.0361085
																					611	76.9197	5.40508	2.50888	0.186529	0.125894	0.165298	0.0245957	0.0316306	914.98	1000			0.467585	0.0737155	0.0359616
																					612	76.6067	5.38308	2.49867	0.18577	0.125381	0.164626	0.0244956	0.0315018	915.326	1000			0.465682	0.0734155	0.0358152
																					613	76.2949	5.36117	2.4885	0.185014	0.124871	0.163956	0.0243959	0.0313736	915.67	1000			0.463787	0.0731167	0.0356695
																					614	75.9844	5.33935	2.47837	0.184261	0.124363	0.163288	0.0242966	0.031246	916.014	1000			0.4619	0.0728191	0.0355243
																					615	75.6752	5.31763	2.46828	0.183511	0.123857	0.162624	0.0241977	0.0311188	916.355	1000			0.46002	0.0725228	0.0353797
																					616	75.3672	5.29598	2.45824	0.182764	0.123353	0.161962	0.0240992	0.0309922	916.696	1000			0.458148	0.0722276	0.0352358
																					617	75.0605	5.27443	2.44823	0.18202	0.122851	0.161303	0.0240012	0.030866	917.035	1000			0.456283	0.0719337	0.0350924
																					618	74.755	5.25297	2.43827	0.181279	0.122351	0.160646	0.0239035	0.0307404	917.372	1000			0.454426	0.0716409	0.0349495
																					619	74.4508	5.23159	2.42835	0.180542	0.121853	0.159993	0.0238062	0.0306153	917.709	1000			0.452577	0.0713494	0.0348073
																					620	74.1478	5.2103	2.41846	0.179807	0.121357	0.159342	0.0237093	0.0304907	918.044	1000			0.450735	0.071059	0.0346657
																					621	73.846	5.18909	2.40862	0.179075	0.120863	0.158693	0.0236128	0.0303666	918.377	1000			0.448901	0.0707698	0.0345246
																					622	73.5455	5.16798	2.39882	0.178346	0.120371	0.158047	0.0235167	0.030243	918.709	1000			0.447074	0.0704818	0.0343841
																					623	73.2462	5.14694	2.38906	0.177621	0.119881	0.157404	0.023421	0.03012	919.04	1000			0.445254	0.070195	0.0342441
																					624	72.9481	5.126	2.37933	0.176898	0.119393	0.156763	0.0233257	0.0299974	919.37	1000			0.443442	0.0699093	0.0341048
																					625	72.6512	5.10514	2.36965	0.176178	0.118907	0.156125	0.0232308	0.0298753	919.698	1000			0.441638	0.0696248	0.033966
																					626	72.3556	5.08436	2.36001	0.175461	0.118424	0.15549	0.0231362	0.0297537	920.025	1000			0.43984	0.0693415	0.0338278
																					627	72.0611	5.06367	2.3504	0.174747	0.117942	0.154857	0.0230421	0.0296326	920.35	1000			0.43805	0.0690593	0.0336901
																					628	71.7678	5.04306	2.34084	0.174036	0.117462	0.154227	0.0229483	0.029512	920.674	1000			0.436268	0.0687782	0.033553
																					629	71.4758	5.02254	2.33131	0.173327	0.116984	0.153599	0.0228549	0.0293919	920.997	1000			0.434492	0.0684983	0.0334164
																					630	71.1849	5.0021	2.32182	0.172622	0.116508	0.152974	0.0227619	0.0292723	921.319	1000			0.432724	0.0682195	0.0332804
																					631	70.8952	4.98174	2.31237	0.171919	0.116033	0.152352	0.0226692	0.0291532	921.639	1000			0.430963	0.0679419	0.033145
																					632	70.6067	4.96147	2.30296	0.17122	0.115561	0.151732	0.022577	0.0290346	921.958	1000			0.429209	0.0676654	0.0330101
																					633	70.3193	4.94127	2.29359	0.170523	0.115091	0.151114	0.0224851	0.0289164	922.275	1000			0.427462	0.06739	0.0328758
																					634	70.0331	4.92117	2.28425	0.169829	0.114622	0.150499	0.0223936	0.0287987	922.592	1000			0.425723	0.0671158	0.032742
																					635	69.7481	4.90114	2.27496	0.169138	0.114156	0.149887	0.0223025	0.0286815	922.907	1000			0.42399	0.0668426	0.0326087
																					636	69.4643	4.88119	2.2657	0.168449	0.113691	0.149277	0.0222117	0.0285648	923.22	1000			0.422265	0.0665706	0.032476
																					637	69.1816	4.86133	2.25648	0.167764	0.113229	0.148669	0.0221213	0.0284485	923.533	1000			0.420546	0.0662997	0.0323438
																					638	68.9	4.84154	2.24729	0.167081	0.112768	0.148064	0.0220313	0.0283328	923.844	1000			0.418835	0.0660299	0.0322122
																					639	68.6196	4.82184	2.23815	0.166401	0.112309	0.147462	0.0219416	0.0282175	924.154	1000			0.41713	0.0657612	0.0320811
																					640	68.3404	4.80222	2.22904	0.165724	0.111852	0.146862	0.0218523	0.0281026	924.463	1000			0.415433	0.0654935	0.0319506
																					641	68.0622	4.78267	2.21997	0.16505	0.111397	0.146264	0.0217634	0.0279883	924.77	1000			0.413742	0.065227	0.0318205
																					642	67.7853	4.76321	2.21093	0.164378	0.110943	0.145669	0.0216748	0.0278743	925.076	1000			0.412058	0.0649615	0.031691
																					643	67.5094	4.74382	2.20194	0.163709	0.110492	0.145076	0.0215866	0.0277609	925.381	1000			0.410381	0.0646972	0.0315621
																					644	67.2347	4.72452	2.19297	0.163043	0.110042	0.144485	0.0214987	0.0276479	925.685	1000			0.408711	0.0644339	0.0314336
																					645	66.961	4.70529	2.18405	0.162379	0.109594	0.143897	0.0214112	0.0275354	925.987	1000			0.407048	0.0641716	0.0313057
																					646	66.6885	4.68614	2.17516	0.161718	0.109148	0.143312	0.0213241	0.0274234	926.288	1000			0.405391	0.0639105	0.0311783
																					647	66.4171	4.66707	2.16631	0.16106	0.108704	0.142729	0.0212373	0.0273117	926.588	1000			0.403741	0.0636504	0.0310514
																					648	66.1468	4.64808	2.15749	0.160405	0.108262	0.142148	0.0211509	0.0272006	926.887	1000			0.402098	0.0633914	0.030925
																					649	65.8776	4.62916	2.14871	0.159752	0.107821	0.141569	0.0210648	0.0270899	927.185	1000			0.400462	0.0631334	0.0307992
																					650	65.6095	4.61032	2.13997	0.159102	0.107382	0.140993	0.0209791	0.0269797	927.481	1000			0.398832	0.0628764	0.0306738
																					651	65.3425	4.59156	2.13126	0.158454	0.106945	0.140419	0.0208937	0.0268699	927.776	1000			0.397209	0.0626206	0.030549
																					652	65.0766	4.57287	2.12258	0.157809	0.10651	0.139848	0.0208087	0.0267605	928.07	1000			0.395592	0.0623657	0.0304247
																					653	64.8118	4.55426	2.11395	0.157167	0.106077	0.139279	0.020724	0.0266516	928.363	1000			0.393983	0.0621119	0.0303009
																					654	64.548	4.53573	2.10534	0.156528	0.105645	0.138712	0.0206396	0.0265431	928.654	1000			0.392379	0.0618591	0.0301776
																					655	64.2853	4.51727	2.09677	0.155891	0.105215	0.138147	0.0205556	0.0264351	928.945	1000			0.390782	0.0616074	0.0300547
																					656	64.0237	4.49889	2.08824	0.155256	0.104787	0.137585	0.020472	0.0263275	929.234	1000			0.389192	0.0613567	0.0299324
																					657	63.7631	4.48058	2.07974	0.154624	0.10436	0.137025	0.0203887	0.0262204	929.522	1000			0.387608	0.061107	0.0298106
																					658	63.5036	4.46234	2.07128	0.153995	0.103936	0.136468	0.0203057	0.0261137	929.809	1000			0.386031	0.0608583	0.0296893
																					659	63.2452	4.44418	2.06285	0.153368	0.103513	0.135912	0.0202231	0.0260074	930.094	1000			0.38446	0.0606106	0.0295685
																					660	62.9878	4.4261	2.05445	0.152744	0.103091	0.135359	0.0201408	0.0259016	930.379	1000			0.382895	0.0603639	0.0294481
																					661	62.7315	4.40808	2.04609	0.152123	0.102672	0.134808	0.0200588	0.0257962	930.662	1000			0.381337	0.0601183	0.0293283
																					662	62.4762	4.39014	2.03777	0.151503	0.102254	0.13426	0.0199772	0.0256912	930.944	1000			0.379785	0.0598736	0.0292089
																					663	62.2219	4.37228	2.02947	0.150887	0.101838	0.133713	0.0198959	0.0255866	931.225	1000			0.378239	0.0596299	0.0290901
																					664	61.9687	4.35448	2.02121	0.150273	0.101423	0.133169	0.0198149	0.0254825	931.505	1000			0.3767	0.0593873	0.0289717
																					665	61.7165	4.33676	2.01299	0.149661	0.101011	0.132627	0.0197342	0.0253788	931.784	1000			0.375167	0.0591456	0.0288538
																					666	61.4653	4.31911	2.0048	0.149052	0.1006	0.132087	0.0196539	0.0252755	932.062	1000			0.37364	0.0589049	0.0287363
																					667	61.2152	4.30154	1.99664	0.148446	0.10019	0.13155	0.0195739	0.0251726	932.338	1000			0.372119	0.0586652	0.0286194
																					668	60.9661	4.28403	1.98851	0.147842	0.0997825	0.131014	0.0194943	0.0250702	932.614	1000			0.370605	0.0584264	0.0285029
																					669	60.718	4.2666	1.98042	0.14724	0.0993764	0.130481	0.0194149	0.0249682	932.888	1000			0.369097	0.0581886	0.0283869
																					670	60.4709	4.24923	1.97236	0.146641	0.098972	0.12995	0.0193359	0.0248666	933.161	1000			0.367595	0.0579518	0.0282714
																					671	60.2248	4.23194	1.96433	0.146044	0.0985692	0.129421	0.0192572	0.0247654	933.433	1000			0.366099	0.057716	0.0281563
																					672	59.9797	4.21472	1.95634	0.145449	0.0981681	0.128895	0.0191789	0.0246646	933.704	1000			0.364609	0.0574811	0.0280418
																					673	59.7356	4.19756	1.94838	0.144858	0.0977686	0.12837	0.0191008	0.0245642	933.974	1000			0.363125	0.0572472	0.0279276
																					674	59.4925	4.18048	1.94045	0.144268	0.0973707	0.127848	0.0190231	0.0244642	934.242	1000			0.361647	0.0570142	0.027814
																					675	59.2503	4.16347	1.93255	0.143681	0.0969744	0.127327	0.0189457	0.0243647	934.51	1000			0.360175	0.0567822	0.0277008
																					676	59.0092	4.14652	1.92468	0.143096	0.0965797	0.126809	0.0188686	0.0242655	934.776	1000			0.35871	0.0565511	0.0275881
																					677	58.7691	4.12965	1.91685	0.142514	0.0961867	0.126293	0.0187918	0.0241668	935.042	1000			0.35725	0.0563209	0.0274758
																					678	58.5299	4.11284	1.90905	0.141934	0.0957953	0.125779	0.0187153	0.0240684	935.306	1000			0.355796	0.0560917	0.027364
																					679	58.2917	4.09611	1.90128	0.141356	0.0954054	0.125267	0.0186391	0.0239705	935.57	1000			0.354348	0.0558635	0.0272526
																					680	58.0545	4.07944	1.89354	0.140781	0.0950171	0.124757	0.0185633	0.0238729	935.832	1000			0.352906	0.0556361	0.0271417
																					681	57.8182	4.06283	1.88584	0.140208	0.0946304	0.12425	0.0184877	0.0237757	936.093	1000			0.35147	0.0554097	0.0270312
																					682	57.5829	4.0463	1.87816	0.139637	0.0942453	0.123744	0.0184125	0.023679	936.353	1000			0.350039	0.0551842	0.0269212
																					683	57.3486	4.02983	1.87052	0.139069	0.0938618	0.12324	0.0183376	0.0235826	936.612	1000			0.348615	0.0549596	0.0268117
																					684	57.1152	4.01343	1.86291	0.138503	0.0934798	0.122739	0.0182629	0.0234866	936.87	1000			0.347196	0.0547359	0.0267026
																					685	56.8827	3.9971	1.85533	0.13794	0.0930994	0.122239	0.0181886	0.0233911	937.127	1000			0.345783	0.0545132	0.0265939
																					686	56.6512	3.98083	1.84777	0.137378	0.0927205	0.121742	0.0181146	0.0232959	937.383	1000			0.344376	0.0542913	0.0264857
																					687	56.4207	3.96463	1.84025	0.136819	0.0923431	0.121246	0.0180409	0.0232011	937.638	1000			0.342974	0.0540704	0.0263779
																					688	56.1911	3.9485	1.83277	0.136262	0.0919673	0.120753	0.0179674	0.0231066	937.891	1000			0.341578	0.0538503	0.0262705
																					689	55.9624	3.93243	1.82531	0.135708	0.091593	0.120262	0.0178943	0.0230126	938.144	1000			0.340188	0.0536312	0.0261636
																					690	55.7346	3.91642	1.81788	0.135155	0.0912203	0.119772	0.0178215	0.022919	938.396	1000			0.338804	0.0534129	0.0260571
																					691	55.5078	3.90048	1.81048	0.134605	0.0908491	0.119285	0.017749	0.0228257	938.647	1000			0.337425	0.0531955	0.0259511
																					692	55.2819	3.88461	1.80311	0.134058	0.0904793	0.118799	0.0176767	0.0227328	938.896	1000			0.336052	0.0529791	0.0258455
																					693	55.0569	3.8688	1.79577	0.133512	0.0901111	0.118316	0.0176048	0.0226403	939.145	1000			0.334684	0.0527635	0.0257403
																					694	54.8329	3.85306	1.78847	0.132969	0.0897444	0.117834	0.0175331	0.0225481	939.393	1000			0.333322	0.0525487	0.0256355
																					695	54.6097	3.83738	1.78119	0.132428	0.0893792	0.117355	0.0174618	0.0224564	939.639	1000			0.331966	0.0523349	0.0255312
																					696	54.3875	3.82176	1.77394	0.131889	0.0890154	0.116877	0.0173907	0.022365	939.885	1000			0.330615	0.0521219	0.0254273
																					697	54.1661	3.80621	1.76672	0.131352	0.0886532	0.116402	0.01732	0.022274	940.13	1000			0.329269	0.0519098	0.0253238
																					698	53.9457	3.79072	1.75953	0.130817	0.0882924	0.115928	0.0172495	0.0221833	940.373	1000			0.327929	0.0516985	0.0252208
																					699	53.7262	3.77529	1.75237	0.130285	0.087933	0.115456	0.0171793	0.022093	940.616	1000			0.326595	0.0514881	0.0251181
																					700	53.5075	3.75993	1.74524	0.129755	0.0875752	0.114986	0.0171094	0.0220031	940.858	1000			0.325265	0.0512786	0.0250159
																					701	53.2898	3.74462	1.73813	0.129227	0.0872188	0.114518	0.0170397	0.0219136	941.098	1000			0.323942	0.0510699	0.0249141
																					702	53.0729	3.72938	1.73106	0.128701	0.0868638	0.114052	0.0169704	0.0218244	941.338	1000			0.322623	0.050862	0.0248127
																					703	52.8569	3.71421	1.72402	0.128177	0.0865103	0.113588	0.0169013	0.0217356	941.577	1000			0.32131	0.0506551	0.0247117
																					704	52.6418	3.69909	1.717	0.127655	0.0861583	0.113126	0.0168325	0.0216471	941.814	1000			0.320003	0.0504489	0.0246112
																					705	52.4276	3.68404	1.71001	0.127136	0.0858076	0.112665	0.016764	0.021559	942.051	1000			0.318701	0.0502436	0.024511
																					706	52.2142	3.66904	1.70305	0.126618	0.0854584	0.112207	0.0166958	0.0214713	942.287	1000			0.317404	0.0500391	0.0244112
																					707	52.0017	3.65411	1.69612	0.126103	0.0851106	0.11175	0.0166279	0.0213839	942.522	1000			0.316112	0.0498355	0.0243119
																					708	51.7901	3.63924	1.68922	0.12559	0.0847642	0.111295	0.0165602	0.0212969	942.756	1000			0.314825	0.0496327	0.024213
																					709	51.5793	3.62443	1.68234	0.125079	0.0844193	0.110842	0.0164928	0.0212102	942.989	1000			0.313544	0.0494307	0.0241144
																					710	51.3694	3.60968	1.6755	0.12457	0.0840757	0.110391	0.0164257	0.0211239	943.221	1000			0.312268	0.0492295	0.0240163
																					711	51.1603	3.59499	1.66868	0.124063	0.0837336	0.109942	0.0163588	0.0210379	943.452	1000			0.310997	0.0490292	0.0239185
																					712	50.9521	3.58036	1.66189	0.123558	0.0833928	0.109495	0.0162923	0.0209523	943.682	1000			0.309732	0.0488296	0.0238212
																					713	50.7448	3.56579	1.65512	0.123055	0.0830534	0.109049	0.0162259	0.020867	943.911	1000			0.308471	0.0486309	0.0237243
																					714	50.5383	3.55128	1.64839	0.122554	0.0827154	0.108605	0.0161599	0.0207821	944.14	1000			0.307216	0.048433	0.0236277
																					715	50.3326	3.53683	1.64168	0.122056	0.0823788	0.108163	0.0160941	0.0206975	944.367	1000			0.305965	0.0482359	0.0235315
																					716	50.1277	3.52243	1.635	0.121559	0.0820435	0.107723	0.0160286	0.0206133	944.593	1000			0.30472	0.0480396	0.0234358
																					717	49.9237	3.5081	1.62835	0.121064	0.0817096	0.107285	0.0159634	0.0205294	944.819	1000			0.30348	0.0478441	0.0233404
																					718	49.7206	3.49382	1.62172	0.120571	0.0813771	0.106848	0.0158985	0.0204459	945.043	1000			0.302245	0.0476494	0.0232454
																					719	49.5182	3.4796	1.61512	0.120081	0.0810459	0.106413	0.0158337	0.0203627	945.267	1000			0.301015	0.0474555	0.0231508
																					720	49.3167	3.46544	1.60855	0.119592	0.0807161	0.10598	0.0157693	0.0202798	945.49	1000			0.29979	0.0472623	0.0230566
																					721	49.116	3.45134	1.602	0.119105	0.0803876	0.105549	0.0157051	0.0201973	945.712	1000			0.29857	0.04707	0.0229628
																					722	48.9161	3.43729	1.59548	0.118621	0.0800605	0.105119	0.0156412	0.0201151	945.932	1000			0.297355	0.0468784	0.0228693
																					723	48.717	3.4233	1.58899	0.118138	0.0797346	0.104692	0.0155776	0.0200332	946.153	1000			0.296145	0.0466876	0.0227762
																					724	48.5188	3.40937	1.58252	0.117657	0.0794102	0.104265	0.0155142	0.0199517	946.372	1000			0.29494	0.0464976	0.0226836
																					725	48.3213	3.3955	1.57608	0.117178	0.079087	0.103841	0.015451	0.0198705	946.59	1000			0.293739	0.0463084	0.0225912
																					726	48.1247	3.38168	1.56967	0.116701	0.0787651	0.103419	0.0153882	0.0197896	946.807	1000			0.292544	0.0461199	0.0224993
																					727	47.9288	3.36791	1.56328	0.116226	0.0784446	0.102998	0.0153255	0.0197091	947.024	1000			0.291353	0.0459323	0.0224077
																					728	47.7338	3.35421	1.55692	0.115753	0.0781253	0.102579	0.0152632	0.0196289	947.239	1000			0.290168	0.0457453	0.0223165
																					729	47.5395	3.34056	1.55058	0.115282	0.0778074	0.102161	0.015201	0.019549	947.454	1000			0.288987	0.0455592	0.0222257
																					730	47.346	3.32696	1.54427	0.114813	0.0774907	0.101745	0.0151392	0.0194694	947.668	1000			0.287811	0.0453737	0.0221353
																					731	47.1533	3.31342	1.53798	0.114346	0.0771754	0.101331	0.0150776	0.0193902	947.881	1000			0.286639	0.0451891	0.0220452
																					732	46.9614	3.29994	1.53173	0.113881	0.0768613	0.100919	0.0150162	0.0193113	948.093	1000			0.285473	0.0450052	0.0219555
																					733	46.7703	3.28651	1.52549	0.113417	0.0765485	0.100508	0.0149551	0.0192327	948.304	1000			0.284311	0.044822	0.0218661
																					734	46.58	3.27313	1.51928	0.112956	0.076237	0.100099	0.0148942	0.0191544	948.515	1000			0.283154	0.0446396	0.0217771
																					735	46.3904	3.25981	1.5131	0.112496	0.0759267	0.0996917	0.0148336	0.0190765	948.724	1000			0.282002	0.0444579	0.0216885
																					736	46.2016	3.24655	1.50694	0.112038	0.0756177	0.099286	0.0147732	0.0189988	948.933	1000			0.280854	0.044277	0.0216002
																					737	46.0136	3.23333	1.50081	0.111582	0.07531	0.098882	0.0147131	0.0189215	949.141	1000			0.279711	0.0440968	0.0215123
																					738	45.8263	3.22018	1.4947	0.111128	0.0750035	0.0984795	0.0146532	0.0188445	949.348	1000			0.278573	0.0439174	0.0214248
																					739	45.6398	3.20707	1.48862	0.110676	0.0746982	0.0980788	0.0145936	0.0187678	949.554	1000			0.277439	0.0437386	0.0213376
																					740	45.4541	3.19402	1.48256	0.110225	0.0743943	0.0976796	0.0145342	0.0186914	949.759	1000			0.27631	0.0435606	0.0212508
																					741	45.2691	3.18102	1.47653	0.109777	0.0740915	0.0972821	0.0144751	0.0186154	949.964	1000			0.275185	0.0433834	0.0211643
																					742	45.0849	3.16807	1.47052	0.10933	0.07379	0.0968862	0.0144162	0.0185396	950.167	1000			0.274065	0.0432068	0.0210781
																					743	44.9014	3.15518	1.46453	0.108885	0.0734897	0.0964919	0.0143575	0.0184642	950.37	1000			0.27295	0.043031	0.0209924
																					744	44.7187	3.14234	1.45857	0.108442	0.0731906	0.0960992	0.0142991	0.018389	950.572	1000			0.271839	0.0428558	0.0209069
																					745	44.5367	3.12955	1.45264	0.108001	0.0728927	0.0957081	0.0142409	0.0183142	950.773	1000			0.270733	0.0426814	0.0208218
																					746	44.3554	3.11682	1.44673	0.107561	0.0725961	0.0953186	0.0141829	0.0182396	950.973	1000			0.269631	0.0425077	0.0207371
																					747	44.1749	3.10413	1.44084	0.107123	0.0723006	0.0949307	0.0141252	0.0181654	951.173	1000			0.268534	0.0423347	0.0206527
																					748	43.9952	3.0915	1.43497	0.106687	0.0720064	0.0945444	0.0140677	0.0180915	951.372	1000			0.267441	0.0421625	0.0205687
																					749	43.8161	3.07892	1.42913	0.106253	0.0717133	0.0941596	0.0140105	0.0180179	951.57	1000			0.266353	0.0419909	0.020485
																					750	43.6378	3.06639	1.42332	0.105821	0.0714215	0.0937764	0.0139534	0.0179445	951.767	1000			0.265269	0.04182	0.0204016
																					751	43.4602	3.05391	1.41753	0.10539	0.0711308	0.0933948	0.0138967	0.0178715	951.963	1000			0.264189	0.0416498	0.0203186
																					752	43.2833	3.04148	1.41176	0.104961	0.0708414	0.0930147	0.0138401	0.0177988	952.158	1000			0.263114	0.0414803	0.0202359
																					753	43.1072	3.0291	1.40601	0.104534	0.0705531	0.0926361	0.0137838	0.0177263	952.353	1000			0.262043	0.0413115	0.0201535
																					754	42.9317	3.01678	1.40029	0.104109	0.0702659	0.0922591	0.0137277	0.0176542	952.547	1000			0.260977	0.0411433	0.0200715
																					755	42.757	3.0045	1.39459	0.103685	0.06998	0.0918837	0.0136718	0.0175824	952.74	1000			0.259915	0.0409759	0.0199898
																					756	42.583	2.99227	1.38892	0.103263	0.0696952	0.0915097	0.0136162	0.0175108	952.933	1000			0.258857	0.0408091	0.0199085
																					757	42.4097	2.98009	1.38326	0.102843	0.0694115	0.0911373	0.0135608	0.0174395	953.124	1000			0.257803	0.0406431	0.0198274
																					758	42.2371	2.96797	1.37763	0.102424	0.0691291	0.0907664	0.0135056	0.0173686	953.315	1000			0.256754	0.0404777	0.0197468
																					759	42.0652	2.95589	1.37203	0.102007	0.0688477	0.090397	0.0134506	0.0172979	953.505	1000			0.255709	0.0403129	0.0196664
																					760	41.894	2.94386	1.36644	0.101592	0.0685675	0.0900291	0.0133959	0.0172275	953.694	1000			0.254669	0.0401489	0.0195864
																					761	41.7236	2.93188	1.36088	0.101179	0.0682885	0.0896628	0.0133414	0.0171574	953.883	1000			0.253632	0.0399855	0.0195066
																					762	41.5538	2.91994	1.35534	0.100767	0.0680106	0.0892979	0.0132871	0.0170875	954.07	1000			0.2526	0.0398228	0.0194273
																					763	41.3846	2.90806	1.34983	0.100357	0.0677338	0.0889344	0.013233	0.017018	954.257	1000			0.251572	0.0396607	0.0193482
																					764	41.2162	2.89623	1.34433	0.0999485	0.0674581	0.0885725	0.0131791	0.0169487	954.443	1000			0.250548	0.0394993	0.0192695
																					765	41.0485	2.88444	1.33886	0.0995418	0.0671836	0.088212	0.0131255	0.0168798	954.629	1000			0.249529	0.0393385	0.019191
																					766	40.8814	2.8727	1.33342	0.0991367	0.0669102	0.0878531	0.0130721	0.0168111	954.813	1000			0.248513	0.0391784	0.0191129
																					767	40.7151	2.86101	1.32799	0.0987332	0.0666379	0.0874955	0.0130189	0.0167427	954.997	1000			0.247502	0.039019	0.0190351
																					768	40.5494	2.84937	1.32258	0.0983314	0.0663667	0.0871394	0.0129659	0.0166745	955.18	1000			0.246494	0.0388602	0.0189577
																					769	40.3843	2.83777	1.3172	0.0979312	0.0660966	0.0867848	0.0129131	0.0166067	955.363	1000			0.245491	0.0387021	0.0188805
																					770	40.22	2.82622	1.31184	0.0975327	0.0658276	0.0864316	0.0128606	0.0165391	955.544	1000			0.244492	0.0385445	0.0188037
																					771	40.0563	2.81472	1.3065	0.0971357	0.0655597	0.0860799	0.0128082	0.0164718	955.725	1000			0.243497	0.0383877	0.0187272
																					772	39.8933	2.80327	1.30119	0.0967404	0.0652929	0.0857296	0.0127561	0.0164047	955.906	1000			0.242506	0.0382315	0.018651
																					773	39.7309	2.79186	1.29589	0.0963467	0.0650272	0.0853807	0.0127042	0.016338	956.085	1000			0.241519	0.0380759	0.0185751
																					774	39.5692	2.78049	1.29062	0.0959546	0.0647626	0.0850332	0.0126525	0.0162715	956.264	1000			0.240536	0.0379209	0.0184995
																					775	39.4082	2.76918	1.28536	0.0955641	0.064499	0.0846871	0.012601	0.0162053	956.442	1000			0.239558	0.0377666	0.0184242
																					776	39.2478	2.75791	1.28013	0.0951752	0.0642365	0.0843425	0.0125497	0.0161393	956.619	1000			0.238583	0.0376129	0.0183492
																					777	39.0881	2.74669	1.27492	0.0947879	0.0639751	0.0839992	0.0124987	0.0160736	956.795	1000			0.237612	0.0374598	0.0182745
																					778	38.929	2.73551	1.26973	0.0944021	0.0637147	0.0836574	0.0124478	0.0160082	956.971	1000			0.236645	0.0373074	0.0182001
																					779	38.7706	2.72438	1.26457	0.0940179	0.0634554	0.0833169	0.0123971	0.0159431	957.146	1000			0.235682	0.0371555	0.0181261
																					780	38.6128	2.71329	1.25942	0.0936353	0.0631972	0.0829779	0.0123467	0.0158782	957.321	1000			0.234722	0.0370043	0.0180523
																					781	38.4557	2.70225	1.2543	0.0932543	0.06294	0.0826402	0.0122964	0.0158136	957.495	1000			0.233767	0.0368537	0.0179788
																					782	38.2992	2.69125	1.24919	0.0928747	0.0626838	0.0823039	0.0122464	0.0157492	957.668	1000			0.232816	0.0367038	0.0179057
																					783	38.1433	2.6803	1.24411	0.0924968	0.0624287	0.0819689	0.0121965	0.0156851	957.84	1000			0.231868	0.0365544	0.0178328
																					784	37.9881	2.66939	1.23904	0.0921203	0.0621747	0.0816353	0.0121469	0.0156213	958.011	1000			0.230925	0.0364056	0.0177602
																					785	37.8335	2.65852	1.234	0.0917454	0.0619216	0.0813031	0.0120975	0.0155577	958.182	1000			0.229985	0.0362575	0.017688
																					786	37.6795	2.64771	1.22898	0.0913721	0.0616696	0.0809722	0.0120482	0.0154944	958.352	1000			0.229049	0.0361099	0.017616
																					787	37.5262	2.63693	1.22398	0.0910002	0.0614187	0.0806427	0.0119992	0.0154313	958.522	1000			0.228117	0.0359629	0.0175443
																					788	37.3734	2.6262	1.219	0.0906299	0.0611687	0.0803145	0.0119504	0.0153685	958.691	1000			0.227188	0.0358166	0.0174729
																					789	37.2213	2.61551	1.21404	0.090261	0.0609198	0.0799876	0.0119017	0.015306	958.859	1000			0.226264	0.0356708	0.0174018
																					790	37.0699	2.60487	1.20909	0.0898937	0.0606719	0.0796621	0.0118533	0.0152437	959.026	1000			0.225343	0.0355257	0.0173309
																					791	36.919	2.59427	1.20417	0.0895279	0.0604249	0.0793379	0.0118051	0.0151817	959.193	1000			0.224426	0.0353811	0.0172604
																					792	36.7688	2.58371	1.19927	0.0891635	0.060179	0.079015	0.011757	0.0151199	959.359	1000			0.223513	0.0352371	0.0171902
																					793	36.6191	2.57319	1.19439	0.0888007	0.0599341	0.0786935	0.0117092	0.0150584	959.524	1000			0.222603	0.0350937	0.0171202
																					794	36.4701	2.56272	1.18953	0.0884393	0.0596902	0.0783732	0.0116615	0.0149971	959.689	1000			0.221697	0.0349509	0.0170505
																					795	36.3217	2.55229	1.18469	0.0880793	0.0594473	0.0780543	0.0116141	0.014936	959.853	1000			0.220795	0.0348086	0.0169811
																					796	36.1739	2.5419	1.17987	0.0877209	0.0592054	0.0777366	0.0115668	0.0148753	960.017	1000			0.219896	0.034667	0.016912
																					797	36.0266	2.53156	1.17507	0.0873639	0.0589644	0.0774202	0.0115197	0.0148147	960.179	1000			0.219001	0.0345259	0.0168432
																					798	35.88	2.52126	1.17029	0.0870084	0.0587244	0.0771052	0.0114729	0.0147544	960.341	1000			0.21811	0.0343854	0.0167747
																					799	35.734	2.511	1.16552	0.0866543	0.0584855	0.0767914	0.0114262	0.0146944	960.503	1000			0.217223	0.0342454	0.0167064
																					800	35.5886	2.50078	1.16078	0.0863016	0.0582474	0.0764789	0.0113797	0.0146346	960.664	1000			0.216338	0.0341061	0.0166384
																					801	35.4437	2.4906	1.15606	0.0859504	0.0580104	0.0761676	0.0113333	0.014575	960.824	1000			0.215458	0.0339673	0.0165707
																					802	35.2995	2.48046	1.15135	0.0856006	0.0577743	0.0758576	0.0112872	0.0145157	960.983	1000			0.214581	0.033829	0.0165033
																					803	35.1558	2.47037	1.14667	0.0852522	0.0575392	0.0755489	0.0112413	0.0144566	961.142	1000			0.213708	0.0336914	0.0164361
																					804	35.0128	2.46032	1.142	0.0849053	0.057305	0.0752415	0.0111955	0.0143978	961.3	1000			0.212838	0.0335542	0.0163692
																					805	34.8703	2.4503	1.13735	0.0845597	0.0570718	0.0749353	0.01115	0.0143392	961.458	1000			0.211972	0.0334177	0.0163026
																					806	34.7284	2.44033	1.13272	0.0842156	0.0568395	0.0746303	0.0111046	0.0142808	961.614	1000			0.211109	0.0332817	0.0162362
																					807	34.587	2.4304	1.12811	0.0838729	0.0566082	0.0743266	0.0110594	0.0142227	961.771	1000			0.21025	0.0331462	0.0161702
																					808	34.4463	2.42051	1.12352	0.0835315	0.0563779	0.0740241	0.0110144	0.0141648	961.926	1000			0.209395	0.0330114	0.0161044
																					809	34.3061	2.41066	1.11895	0.0831916	0.0561484	0.0737228	0.0109696	0.0141072	962.081	1000			0.208542	0.032877	0.0160388
																					810	34.1665	2.40085	1.1144	0.082853	0.0559199	0.0734228	0.0109249	0.0140498	962.235	1000			0.207694	0.0327432	0.0159736
																					811	34.0274	2.39108	1.10986	0.0825159	0.0556923	0.073124	0.0108805	0.0139926	962.389	1000			0.206848	0.03261	0.0159085
																					812	33.889	2.38135	1.10534	0.08218	0.0554657	0.0728264	0.0108362	0.0139357	962.542	1000			0.206007	0.0324772	0.0158438
																					813	33.751	2.37165	1.10085	0.0818456	0.05524	0.07253	0.0107921	0.0138789	962.695	1000			0.205168	0.0323451	0.0157793
																					814	33.6137	2.362	1.09637	0.0815125	0.0550151	0.0722349	0.0107482	0.0138225	962.846	1000			0.204333	0.0322134	0.0157151
																					815	33.4769	2.35239	1.0919	0.0811808	0.0547913	0.0719409	0.0107044	0.0137662	962.998	1000			0.203502	0.0320823	0.0156511
																					816	33.3406	2.34282	1.08746	0.0808504	0.0545683	0.0716481	0.0106609	0.0137102	963.148	1000			0.202674	0.0319518	0.0155875
																					817	33.205	2.33328	1.08303	0.0805214	0.0543462	0.0713565	0.0106175	0.0136544	963.298	1000			0.201849	0.0318217	0.015524
																					818	33.0698	2.32379	1.07863	0.0801937	0.054125	0.0710661	0.0105743	0.0135988	963.448	1000			0.201027	0.0316922	0.0154608
																					819	32.9352	2.31433	1.07424	0.0798673	0.0539048	0.0707769	0.0105312	0.0135435	963.596	1000			0.200209	0.0315633	0.0153979
																					820	32.8012	2.30491	1.06987	0.0795423	0.0536854	0.0704889	0.0104884	0.0134884	963.744	1000			0.199394	0.0314348	0.0153353
																					821	32.6677	2.29553	1.06551	0.0792186	0.0534669	0.070202	0.0104457	0.0134335	963.892	1000			0.198583	0.0313069	0.0152728
																					822	32.5348	2.28619	1.06118	0.0788962	0.0532493	0.0699163	0.0104032	0.0133788	964.039	1000			0.197775	0.0311795	0.0152107
																					823	32.4024	2.27688	1.05686	0.0785751	0.0530326	0.0696318	0.0103608	0.0133244	964.185	1000			0.19697	0.0310526	0.0151488
																					824	32.2705	2.26762	1.05256	0.0782553	0.0528168	0.0693484	0.0103187	0.0132701	964.331	1000			0.196168	0.0309262	0.0150871
																					825	32.1392	2.25839	1.04827	0.0779368	0.0526018	0.0690662	0.0102767	0.0132161	964.476	1000			0.19537	0.0308003	0.0150257
																					826	32.0084	2.2492	1.04401	0.0776197	0.0523878	0.0687851	0.0102349	0.0131623	964.621	1000			0.194575	0.030675	0.0149646
																					827	31.8781	2.24005	1.03976	0.0773038	0.0521746	0.0685052	0.0101932	0.0131088	964.765	1000			0.193783	0.0305502	0.0149037
																					828	31.7484	2.23093	1.03553	0.0769892	0.0519622	0.0682264	0.0101517	0.0130554	964.908	1000			0.192994	0.0304258	0.014843
																					829	31.6192	2.22185	1.03131	0.0766759	0.0517507	0.0679487	0.0101104	0.0130023	965.051	1000			0.192209	0.030302	0.0147826
																					830	31.4905	2.21281	1.02711	0.0763638	0.0515401	0.0676722	0.0100693	0.0129494	965.193	1000			0.191427	0.0301787	0.0147225
																					831	31.3623	2.2038	1.02293	0.076053	0.0513304	0.0673968	0.0100283	0.0128967	965.335	1000			0.190648	0.0300559	0.0146626
																					832	31.2347	2.19483	1.01877	0.0757435	0.0511215	0.0671225	0.00998748	0.0128442	965.476	1000			0.189872	0.0299336	0.0146029
																					833	31.1076	2.1859	1.01463	0.0754353	0.0509134	0.0668493	0.00994683	0.0127919	965.616	1000			0.189099	0.0298117	0.0145435
																					834	30.981	2.17701	1.0105	0.0751283	0.0507062	0.0665773	0.00990635	0.0127399	965.756	1000			0.188329	0.0296904	0.0144843
																					835	30.8549	2.16815	1.00638	0.0748225	0.0504999	0.0663063	0.00986604	0.012688	965.896	1000			0.187563	0.0295696	0.0144253
																					836	30.7293	2.15932	1.00229	0.074518	0.0502944	0.0660365	0.00982589	0.0126364	966.035	1000			0.1868	0.0294492	0.0143666
																					837	30.6043	2.15053	0.998209	0.0742148	0.0500897	0.0657677	0.0097859	0.012585	966.173	1000			0.18604	0.0293294	0.0143081
																					838	30.4797	2.14178	0.994146	0.0739127	0.0498858	0.0655001	0.00974607	0.0125337	966.31	1000			0.185282	0.02921	0.0142499
																					839	30.3557	2.13307	0.990101	0.0736119	0.0496828	0.0652335	0.00970641	0.0124827	966.448	1000			0.184528	0.0290912	0.0141919
																					840	30.2321	2.12439	0.986071	0.0733124	0.0494806	0.064968	0.00966691	0.0124319	966.584	1000			0.183777	0.0289728	0.0141342
																					841	30.1091	2.11574	0.982058	0.073014	0.0492793	0.0647036	0.00962757	0.0123813	966.72	1000			0.183029	0.0288549	0.0140766
																					842	29.9866	2.10713	0.978062	0.0727169	0.0490787	0.0644403	0.00958838	0.0123309	966.856	1000			0.182285	0.0287374	0.0140194
																					843	29.8645	2.09855	0.974081	0.0724209	0.048879	0.0641781	0.00954936	0.0122808	966.99	1000			0.181543	0.0286205	0.0139623
																					844	29.743	2.09001	0.970117	0.0721262	0.04868	0.0639169	0.0095105	0.0122308	967.125	1000			0.180804	0.028504	0.0139055
																					845	29.622	2.08151	0.966169	0.0718327	0.0484819	0.0636568	0.0094718	0.012181	967.259	1000			0.180068	0.028388	0.0138489
																					846	29.5014	2.07304	0.962237	0.0715403	0.0482846	0.0633977	0.00943325	0.0121314	967.392	1000			0.179335	0.0282725	0.0137925
																					847	29.3813	2.0646	0.958321	0.0712492	0.0480881	0.0631397	0.00939486	0.0120821	967.524	1000			0.178605	0.0281574	0.0137364
																					848	29.2618	2.0562	0.954421	0.0709592	0.0478924	0.0628827	0.00935662	0.0120329	967.657	1000			0.177879	0.0280428	0.0136805
																					849	29.1427	2.04783	0.950537	0.0706704	0.0476975	0.0626268	0.00931855	0.0119839	967.788	1000			0.177155	0.0279287	0.0136248
																					850	29.0241	2.0395	0.946668	0.0703828	0.0475034	0.0623719	0.00928062	0.0119352	967.919	1000			0.176434	0.027815	0.0135694
																					851	28.906	2.0312	0.942816	0.0700964	0.0473101	0.0621181	0.00924285	0.0118866	968.05	1000			0.175716	0.0277018	0.0135141
																					852	28.7883	2.02293	0.938979	0.0698111	0.0471175	0.0618653	0.00920524	0.0118382	968.18	1000			0.175001	0.0275891	0.0134592
																					853	28.6712	2.0147	0.935157	0.069527	0.0469258	0.0616135	0.00916778	0.01179	968.309	1000			0.174288	0.0274768	0.0134044
																					854	28.5545	2.0065	0.931352	0.0692441	0.0467348	0.0613628	0.00913047	0.011742	968.438	1000			0.173579	0.027365	0.0133498
																					855	28.4383	1.99833	0.927561	0.0689623	0.0465446	0.0611131	0.00909331	0.0116943	968.567	1000			0.172873	0.0272536	0.0132955
																					856	28.3225	1.9902	0.923786	0.0686816	0.0463552	0.0608644	0.0090563	0.0116467	968.695	1000			0.172169	0.0271427	0.0132414
																					857	28.2073	1.9821	0.920027	0.0684021	0.0461666	0.0606167	0.00901945	0.0115993	968.822	1000			0.171469	0.0270323	0.0131875
																					858	28.0925	1.97403	0.916283	0.0681237	0.0459787	0.06037	0.00898274	0.0115521	968.949	1000			0.170771	0.0269222	0.0131338
																					859	27.9782	1.966	0.912554	0.0678465	0.0457916	0.0601243	0.00894618	0.0115051	969.075	1000			0.170076	0.0268127	0.0130804
																					860	27.8643	1.958	0.90884	0.0675704	0.0456052	0.0598796	0.00890977	0.0114582	969.201	1000			0.169384	0.0267036	0.0130271
																					861	27.7509	1.95003	0.905141	0.0672954	0.0454196	0.0596359	0.00887351	0.0114116	969.327	1000			0.168694	0.0265949	0.0129741
																					862	27.638	1.94209	0.901458	0.0670215	0.0452348	0.0593932	0.0088374	0.0113652	969.451	1000			0.168008	0.0264867	0.0129213
																					863	27.5255	1.93419	0.897789	0.0667488	0.0450507	0.0591515	0.00880144	0.0113189	969.576	1000			0.167324	0.0263789	0.0128687
																					864	27.4135	1.92632	0.894135	0.0664771	0.0448673	0.0589108	0.00876562	0.0112728	969.7	1000			0.166643	0.0262715	0.0128164
																					865	27.3019	1.91848	0.890497	0.0662066	0.0446847	0.058671	0.00872994	0.011227	969.823	1000			0.165965	0.0261646	0.0127642
																					866	27.1908	1.91067	0.886872	0.0659371	0.0445029	0.0584323	0.00869442	0.0111813	969.946	1000			0.165289	0.0260581	0.0127123
																					867	27.0801	1.9029	0.883263	0.0656688	0.0443218	0.0581945	0.00865903	0.0111358	970.068	1000			0.164617	0.0259521	0.0126605
																					868	26.9699	1.89515	0.879669	0.0654015	0.0441414	0.0579576	0.00862379	0.0110905	970.19	1000			0.163947	0.0258464	0.012609
																					869	26.8602	1.88744	0.876089	0.0651354	0.0439617	0.0577218	0.0085887	0.0110453	970.311	1000			0.16328	0.0257413	0.0125577
																					870	26.7509	1.87976	0.872523	0.0648703	0.0437828	0.0574868	0.00855374	0.0110004	970.432	1000			0.162615	0.0256365	0.0125066
																					871	26.642	1.87211	0.868972	0.0646063	0.0436047	0.0572529	0.00851893	0.0109556	970.552	1000			0.161953	0.0255322	0.0124557
																					872	26.5336	1.86449	0.865436	0.0643434	0.0434272	0.0570199	0.00848426	0.010911	970.672	1000			0.161294	0.0254283	0.012405
																					873	26.4256	1.8569	0.861914	0.0640815	0.0432505	0.0567878	0.00844974	0.0108666	970.792	1000			0.160638	0.0253248	0.0123545
																					874	26.318	1.84934	0.858406	0.0638207	0.0430744	0.0565567	0.00841535	0.0108224	970.91	1000			0.159984	0.0252217	0.0123042
																					875	26.2109	1.84182	0.854913	0.063561	0.0428992	0.0563266	0.0083811	0.0107783	971.029	1000			0.159333	0.0251191	0.0122542
																					876	26.1043	1.83432	0.851434	0.0633023	0.0427246	0.0560973	0.00834699	0.0107345	971.147	1000			0.158685	0.0250168	0.0122043
																					877	25.998	1.82686	0.847969	0.0630447	0.0425507	0.055869	0.00831302	0.0106908	971.264	1000			0.158039	0.024915	0.0121546
																					878	25.8922	1.81942	0.844518	0.0627881	0.0423775	0.0556417	0.00827919	0.0106473	971.381	1000			0.157396	0.0248136	0.0121052
																					879	25.7869	1.81202	0.841081	0.0625326	0.0422051	0.0554152	0.0082455	0.010604	971.498	1000			0.156755	0.0247127	0.0120559
																					880	25.6819	1.80464	0.837658	0.0622781	0.0420333	0.0551897	0.00821194	0.0105608	971.614	1000			0.156117	0.0246121	0.0120068
																					881	25.5774	1.7973	0.834249	0.0620247	0.0418622	0.0549651	0.00817852	0.0105178	971.729	1000			0.155482	0.0245119	0.011958
																					882	25.4733	1.78999	0.830854	0.0617722	0.0416919	0.0547414	0.00814524	0.010475	971.844	1000			0.154849	0.0244122	0.0119093
																					883	25.3696	1.7827	0.827472	0.0615209	0.0415222	0.0545186	0.00811209	0.0104324	971.959	1000			0.154219	0.0243128	0.0118608
																					884	25.2664	1.77545	0.824105	0.0612705	0.0413532	0.0542968	0.00807908	0.0103899	972.073	1000			0.153591	0.0242139	0.0118126
																					885	25.1636	1.76822	0.820751	0.0610211	0.0411849	0.0540758	0.0080462	0.0103476	972.186	1000			0.152966	0.0241153	0.0117645
																					886	25.0612	1.76102	0.817411	0.0607728	0.0410173	0.0538557	0.00801345	0.0103055	972.3	1000			0.152344	0.0240172	0.0117166
																					887	24.9592	1.75386	0.814084	0.0605255	0.0408504	0.0536365	0.00798084	0.0102636	972.412	1000			0.151724	0.0239194	0.0116689
																					888	24.8576	1.74672	0.810771	0.0602792	0.0406841	0.0534183	0.00794836	0.0102218	972.525	1000			0.151106	0.0238221	0.0116214
																					889	24.7564	1.73961	0.807472	0.0600338	0.0405186	0.0532009	0.00791601	0.0101802	972.636	1000			0.150491	0.0237251	0.0115742
																					890	24.6557	1.73253	0.804185	0.0597895	0.0403537	0.0529844	0.0078838	0.0101388	972.748	1000			0.149879	0.0236286	0.011527
																					891	24.5553	1.72548	0.800913	0.0595462	0.0401894	0.0527687	0.00785171	0.0100975	972.859	1000			0.149269	0.0235324	0.0114801
																					892	24.4554	1.71846	0.797653	0.0593039	0.0400259	0.052554	0.00781976	0.0100564	972.969	1000			0.148661	0.0234367	0.0114334
																					893	24.3559	1.71147	0.794407	0.0590625	0.039863	0.0523401	0.00778793	0.0100155	973.079	1000			0.148056	0.0233413	0.0113869
																					894	24.2568	1.7045	0.791174	0.0588222	0.0397008	0.0521271	0.00775624	0.00997475	973.189	1000			0.147454	0.0232463	0.0113405
																					895	24.158	1.69756	0.787954	0.0585828	0.0395392	0.0519149	0.00772468	0.00993416	973.298	1000			0.146854	0.0231517	0.0112944
																					896	24.0597	1.69065	0.784747	0.0583444	0.0393783	0.0517037	0.00769324	0.00989373	973.407	1000			0.146256	0.0230575	0.0112484
																					897	23.9618	1.68377	0.781554	0.0581069	0.039218	0.0514933	0.00766193	0.00985347	973.515	1000			0.145661	0.0229636	0.0112027
																					898	23.8643	1.67692	0.778373	0.0578704	0.0390584	0.0512837	0.00763075	0.00981337	973.623	1000			0.145068	0.0228702	0.0111571
																					899	23.7672	1.6701	0.775205	0.0576349	0.0388995	0.051075	0.00759969	0.00977343	973.73	1000			0.144478	0.0227771	0.0111117
																					900	23.6704	1.6633	0.772051	0.0574004	0.0387412	0.0508671	0.00756876	0.00973365	973.837	1000			0.14389	0.0226844	0.0110664
																					901	23.5741	1.65653	0.768909	0.0571668	0.0385835	0.0506601	0.00753796	0.00969404	973.943	1000			0.143304	0.0225921	0.0110214
																					902	23.4782	1.64979	0.765779	0.0569341	0.0384265	0.0504539	0.00750729	0.00965459	974.049	1000			0.142721	0.0225001	0.0109765
																					903	23.3826	1.64308	0.762663	0.0567024	0.0382701	0.0502486	0.00747673	0.0096153	974.155	1000			0.14214	0.0224086	0.0109319
																					904	23.2875	1.63639	0.759559	0.0564716	0.0381143	0.0500441	0.00744631	0.00957617	974.26	1000			0.141562	0.0223174	0.0108874
																					905	23.1927	1.62973	0.756468	0.0562418	0.0379592	0.0498405	0.007416	0.0095372	974.365	1000			0.140985	0.0222266	0.0108431
																					906	23.0983	1.6231	0.753389	0.0560129	0.0378048	0.0496376	0.00738582	0.00949838	974.469	1000			0.140412	0.0221361	0.0107989
																					907	23.0043	1.61649	0.750323	0.055785	0.0376509	0.0494356	0.00735576	0.00945973	974.573	1000			0.13984	0.022046	0.010755
																					908	22.9107	1.60991	0.74727	0.055558	0.0374977	0.0492344	0.00732583	0.00942123	974.677	1000			0.139271	0.0219563	0.0107112
																					909	22.8174	1.60336	0.744229	0.0553319	0.0373451	0.0490341	0.00729601	0.00938289	974.78	1000			0.138704	0.0218669	0.0106676
																					910	22.7246	1.59684	0.7412	0.0551067	0.0371931	0.0488345	0.00726632	0.0093447	974.882	1000			0.13814	0.021778	0.0106242
																					911	22.6321	1.59034	0.738183	0.0548824	0.0370417	0.0486358	0.00723675	0.00930667	974.984	1000			0.137578	0.0216893	0.010581
																					912	22.54	1.58387	0.735179	0.0546591	0.036891	0.0484378	0.0072073	0.0092688	975.086	1000			0.137018	0.0216011	0.0105379
																					913	22.4483	1.57742	0.732187	0.0544366	0.0367408	0.0482407	0.00717797	0.00923108	975.188	1000			0.13646	0.0215131	0.010495
																					914	22.3569	1.571	0.729208	0.0542151	0.0365913	0.0480444	0.00714876	0.00919351	975.289	1000			0.135905	0.0214256	0.0104523
																					915	22.2659	1.56461	0.72624	0.0539944	0.0364424	0.0478489	0.00711966	0.00915609	975.389	1000			0.135352	0.0213384	0.0104098
																					916	22.1753	1.55824	0.723284	0.0537747	0.0362941	0.0476541	0.00709069	0.00911883	975.489	1000			0.134801	0.0212516	0.0103674
																					917	22.0851	1.5519	0.720341	0.0535559	0.0361464	0.0474602	0.00706183	0.00908172	975.589	1000			0.134252	0.0211651	0.0103252
																					918	21.9952	1.54558	0.717409	0.0533379	0.0359993	0.047267	0.00703309	0.00904476	975.688	1000			0.133706	0.0210789	0.0102832
																					919	21.9057	1.53929	0.71449	0.0531208	0.0358528	0.0470747	0.00700447	0.00900795	975.787	1000			0.133162	0.0209932	0.0102414
																					920	21.8165	1.53303	0.711582	0.0529046	0.0357069	0.0468831	0.00697596	0.00897129	975.886	1000			0.13262	0.0209077	0.0101997
																					921	21.7277	1.52679	0.708686	0.0526893	0.0355616	0.0466923	0.00694757	0.00893478	975.984	1000			0.13208	0.0208226	0.0101582
																					922	21.6393	1.52058	0.705802	0.0524749	0.0354168	0.0465023	0.0069193	0.00889842	976.082	1000			0.131543	0.0207379	0.0101168
																					923	21.5512	1.51439	0.70293	0.0522614	0.0352727	0.046313	0.00689114	0.00886221	976.179	1000			0.131007	0.0206535	0.0100757
																					924	21.4635	1.50822	0.700069	0.0520487	0.0351291	0.0461246	0.00686309	0.00882614	976.276	1000			0.130474	0.0205694	0.0100347
																					925	21.3762	1.50209	0.69722	0.0518368	0.0349862	0.0459368	0.00683516	0.00879022	976.373	1000			0.129943	0.0204857	0.00999382
																					926	21.2892	1.49597	0.694382	0.0516259	0.0348438	0.0457499	0.00680735	0.00875445	976.469	1000			0.129414	0.0204024	0.00995315
																					927	21.2026	1.48988	0.691556	0.0514158	0.034702	0.0455637	0.00677964	0.00871882	976.565	1000			0.128888	0.0203193	0.00991264
																					928	21.1163	1.48382	0.688742	0.0512065	0.0345608	0.0453783	0.00675205	0.00868334	976.66	1000			0.128363	0.0202366	0.0098723
																					929	21.0303	1.47778	0.685939	0.0509982	0.0344201	0.0451936	0.00672457	0.008648	976.755	1000			0.127841	0.0201543	0.00983213
																					930	20.9447	1.47177	0.683148	0.0507906	0.03428	0.0450097	0.00669721	0.00861281	976.85	1000			0.12732	0.0200723	0.00979211
																					931	20.8595	1.46578	0.680367	0.0505839	0.0341405	0.0448265	0.00666995	0.00857775	976.944	1000			0.126802	0.0199906	0.00975226
																					932	20.7746	1.45981	0.677598	0.050378	0.0340016	0.0446441	0.00664281	0.00854285	977.038	1000			0.126286	0.0199092	0.00971257
																					933	20.6901	1.45387	0.674841	0.050173	0.0338632	0.0444624	0.00661577	0.00850808	977.131	1000			0.125772	0.0198282	0.00967305
																					934	20.6059	1.44796	0.672094	0.0499688	0.0337254	0.0442814	0.00658885	0.00847345	977.224	1000			0.125261	0.0197475	0.00963368
																					935	20.522	1.44206	0.669359	0.0497655	0.0335882	0.0441012	0.00656204	0.00843897	977.317	1000			0.124751	0.0196671	0.00959447
																					936	20.4385	1.43619	0.666635	0.0495629	0.0334515	0.0439218	0.00653533	0.00840463	977.409	1000			0.124243	0.0195871	0.00955543
																					937	20.3553	1.43035	0.663922	0.0493612	0.0333153	0.043743	0.00650873	0.00837042	977.501	1000			0.123737	0.0195074	0.00951654
																					938	20.2725	1.42453	0.66122	0.0491604	0.0331797	0.043565	0.00648224	0.00833636	977.593	1000			0.123234	0.019428	0.00947781
																					939	20.19	1.41873	0.658529	0.0489603	0.0330447	0.0433877	0.00645586	0.00830243	977.684	1000			0.122732	0.0193489	0.00943924
																					940	20.1078	1.41296	0.655849	0.048761	0.0329102	0.0432111	0.00642959	0.00826864	977.775	1000			0.122233	0.0192702	0.00940083
																					941	20.026	1.40721	0.65318	0.0485626	0.0327763	0.0430353	0.00640342	0.00823499	977.865	1000			0.121735	0.0191918	0.00936257
																					942	19.9445	1.40148	0.650522	0.048365	0.0326429	0.0428601	0.00637736	0.00820148	977.955	1000			0.12124	0.0191137	0.00932446
																					943	19.8633	1.39578	0.647875	0.0481681	0.0325101	0.0426857	0.00635141	0.0081681	978.045	1000			0.120747	0.0190359	0.00928652
																					944	19.7825	1.3901	0.645238	0.0479721	0.0323778	0.042512	0.00632556	0.00813486	978.134	1000			0.120255	0.0189584	0.00924872
																					945	19.702	1.38444	0.642612	0.0477769	0.032246	0.042339	0.00629982	0.00810175	978.223	1000			0.119766	0.0188812	0.00921108
																					946	19.6218	1.37881	0.639997	0.0475824	0.0321148	0.0421667	0.00627418	0.00806878	978.312	1000			0.119278	0.0188044	0.0091736
																					947	19.5419	1.37319	0.637392	0.0473888	0.0319841	0.0419951	0.00624865	0.00803594	978.4	1000			0.118793	0.0187279	0.00913627
																					948	19.4624	1.36761	0.634798	0.0471959	0.0318539	0.0418242	0.00622322	0.00800324	978.488	1000			0.118309	0.0186517	0.00909908
																					949	19.3832	1.36204	0.632215	0.0470039	0.0317243	0.0416539	0.00619789	0.00797067	978.576	1000			0.117828	0.0185758	0.00906205
																					950	19.3043	1.3565	0.629642	0.0468126	0.0315952	0.0414844	0.00617267	0.00793823	978.663	1000			0.117348	0.0185002	0.00902517
																					951	19.2257	1.35098	0.62708	0.0466221	0.0314666	0.0413156	0.00614755	0.00790593	978.75	1000			0.116871	0.0184249	0.00898844
																					952	19.1475	1.34548	0.624527	0.0464323	0.0313385	0.0411475	0.00612253	0.00787375	978.836	1000			0.116395	0.0183499	0.00895186
																					953	19.0696	1.34	0.621986	0.0462434	0.031211	0.04098	0.00609761	0.00784171	978.922	1000			0.115922	0.0182752	0.00891543
																					954	18.992	1.33455	0.619455	0.0460552	0.031084	0.0408132	0.0060728	0.00780979	979.008	1000			0.11545	0.0182008	0.00887915
																					955	18.9147	1.32912	0.616934	0.0458677	0.0309575	0.0406471	0.00604808	0.00777801	979.093	1000			0.11498	0.0181268	0.00884301
																					956	18.8377	1.32371	0.614423	0.0456811	0.0308315	0.0404817	0.00602347	0.00774636	979.178	1000			0.114512	0.018053	0.00880703
																					957	18.761	1.31832	0.611922	0.0454952	0.030706	0.040317	0.00599896	0.00771483	979.263	1000			0.114046	0.0179795	0.00877118
																					958	18.6847	1.31296	0.609432	0.04531	0.030581	0.0401529	0.00597454	0.00768344	979.348	1000			0.113582	0.0179063	0.00873549
																					959	18.6087	1.30761	0.606952	0.0451256	0.0304566	0.0399895	0.00595023	0.00765217	979.432	1000			0.11312	0.0178335	0.00869994
																					960	18.5329	1.30229	0.604482	0.044942	0.0303326	0.0398267	0.00592601	0.00762102	979.515	1000			0.112659	0.0177609	0.00866453
																					961	18.4575	1.29699	0.602022	0.0447591	0.0302092	0.0396647	0.00590189	0.00759001	979.599	1000			0.112201	0.0176886	0.00862927
																					962	18.3824	1.29171	0.599572	0.0445769	0.0300862	0.0395032	0.00587788	0.00755912	979.682	1000			0.111744	0.0176166	0.00859415
																					963	18.3076	1.28646	0.597132	0.0443955	0.0299638	0.0393425	0.00585395	0.00752836	979.764	1000			0.111289	0.0175449	0.00855918
																					964	18.2331	1.28122	0.594702	0.0442148	0.0298419	0.0391824	0.00583013	0.00749772	979.847	1000			0.110837	0.0174735	0.00852434
																					965	18.1589	1.27601	0.592281	0.0440349	0.0297204	0.0390229	0.0058064	0.00746721	979.929	1000			0.110385	0.0174024	0.00848965
																					966	18.085	1.27081	0.589871	0.0438557	0.0295995	0.0388641	0.00578277	0.00743682	980.01	1000			0.109936	0.0173316	0.0084551
																					967	18.0114	1.26564	0.58747	0.0436772	0.029479	0.0387059	0.00575924	0.00740655	980.092	1000			0.109489	0.0172611	0.00842069
																					968	17.9381	1.26049	0.58508	0.0434995	0.029359	0.0385484	0.0057358	0.00737641	980.173	1000			0.109043	0.0171908	0.00838642
																					969	17.8651	1.25536	0.582698	0.0433224	0.0292396	0.0383915	0.00571246	0.00734639	980.254	1000			0.108599	0.0171209	0.00835229
																					970	17.7924	1.25025	0.580327	0.0431461	0.0291206	0.0382353	0.00568921	0.00731649	980.334	1000			0.108157	0.0170512	0.0083183
																					971	17.7199	1.24516	0.577965	0.0429705	0.029002	0.0380797	0.00566606	0.00728672	980.414	1000			0.107717	0.0169818	0.00828445
																					972	17.6478	1.2401	0.575613	0.0427956	0.028884	0.0379247	0.005643	0.00725706	980.494	1000			0.107279	0.0169127	0.00825073
																					973	17.576	1.23505	0.573271	0.0426215	0.0287665	0.0377704	0.00562003	0.00722753	980.573	1000			0.106842	0.0168439	0.00821716
																					974	17.5045	1.23002	0.570938	0.042448	0.0286494	0.0376166	0.00559716	0.00719812	980.652	1000			0.106408	0.0167753	0.00818372
																					975	17.4332	1.22502	0.568614	0.0422753	0.0285328	0.0374636	0.00557438	0.00716882	980.731	1000			0.105975	0.016707	0.00815041
																					976	17.3623	1.22003	0.5663	0.0421032	0.0284167	0.0373111	0.0055517	0.00713965	980.809	1000			0.105543	0.016639	0.00811724
																					977	17.2916	1.21507	0.563995	0.0419319	0.028301	0.0371593	0.0055291	0.00711059	980.887	1000			0.105114	0.0165713	0.00808421
																					978	17.2213	1.21012	0.5617	0.0417612	0.0281859	0.037008	0.0055066	0.00708165	980.965	1000			0.104686	0.0165039	0.00805131
																					979	17.1512	1.2052	0.559414	0.0415913	0.0280712	0.0368574	0.00548419	0.00705283	981.043	1000			0.10426	0.0164367	0.00801854
																					980	17.0814	1.20029	0.557137	0.041422	0.0279569	0.0367074	0.00546187	0.00702413	981.12	1000			0.103836	0.0163698	0.00798591
																					981	17.0119	1.19541	0.55487	0.0412534	0.0278431	0.036558	0.00543965	0.00699554	981.197	1000			0.103413	0.0163032	0.00795341
																					982	16.9426	1.19054	0.552612	0.0410856	0.0277298	0.0364093	0.00541751	0.00696707	981.273	1000			0.102992	0.0162369	0.00792104
																					983	16.8737	1.1857	0.550363	0.0409184	0.027617	0.0362611	0.00539546	0.00693872	981.349	1000			0.102573	0.0161708	0.0078888
																					984	16.805	1.18087	0.548123	0.0407518	0.0275046	0.0361135	0.0053735	0.00691048	981.425	1000			0.102156	0.016105	0.0078567
																					985	16.7366	1.17607	0.545893	0.040586	0.0273927	0.0359665	0.00535163	0.00688236	981.501	1000			0.10174	0.0160394	0.00782473
																					986	16.6685	1.17128	0.543671	0.0404208	0.0272812	0.0358202	0.00532986	0.00685435	981.576	1000			0.101326	0.0159742	0.00779288
																					987	16.6007	1.16651	0.541458	0.0402563	0.0271701	0.0356744	0.00530816	0.00682646	981.651	1000			0.100913	0.0159091	0.00776117
																					988	16.5331	1.16177	0.539255	0.0400925	0.0270596	0.0355292	0.00528656	0.00679867	981.726	1000			0.100503	0.0158444	0.00772958
																					989	16.4658	1.15704	0.53706	0.0399293	0.0269494	0.0353846	0.00526505	0.00677101	981.8	1000			0.100094	0.0157799	0.00769812
																					990	16.3988	1.15233	0.534875	0.0397668	0.0268398	0.0352406	0.00524362	0.00674345	981.874	1000			0.0996864	0.0157157	0.0076668
																					991	16.3321	1.14764	0.532698	0.039605	0.0267305	0.0350972	0.00522228	0.00671601	981.948	1000			0.0992807	0.0156517	0.00763559
																					992	16.2656	1.14297	0.53053	0.0394438	0.0266218	0.0349544	0.00520103	0.00668867	982.021	1000			0.0988766	0.015588	0.00760452
																					993	16.1994	1.13832	0.528371	0.0392833	0.0265134	0.0348121	0.00517986	0.00666145	982.095	1000			0.0984742	0.0155246	0.00757357
																					994	16.1335	1.13369	0.526221	0.0391234	0.0264055	0.0346704	0.00515878	0.00663434	982.167	1000			0.0980735	0.0154614	0.00754275
																					995	16.0678	1.12907	0.524079	0.0389642	0.0262981	0.0345293	0.00513779	0.00660734	982.24	1000			0.0976744	0.0153985	0.00751205
																					996	16.0024	1.12448	0.521946	0.0388056	0.026191	0.0343888	0.00511688	0.00658045	982.312	1000			0.0972769	0.0153358	0.00748148
																					997	15.9373	1.1199	0.519822	0.0386477	0.0260844	0.0342489	0.00509605	0.00655367	982.384	1000			0.096881	0.0152734	0.00745103
																					998	15.8725	1.11534	0.517707	0.0384904	0.0259783	0.0341095	0.00507531	0.006527	982.456	1000			0.0964867	0.0152113	0.00742071
																					999	15.8079	1.1108	0.5156	0.0383338	0.0258726	0.0339707	0.00505466	0.00650044	982.527	1000			0.096094	0.0151494	0.00739051
																					1000	15.7435	1.10628	0.513501	0.0381778	0.0257673	0.0338324	0.00503409	0.00647399	982.599	1000			0.095703	0.0150877	0.00736043
																					1001	15.6795	1.10178	0.511412	0.0380224	0.0256624	0.0336947	0.0050136	0.00644764	982.669	1000			0.0953135	0.0150263	0.00733048
																					1002	15.6157	1.0973	0.50933	0.0378676	0.025558	0.0335576	0.0049932	0.0064214	982.74	1000			0.0949256	0.0149652	0.00730065
																					1003	15.5521	1.09283	0.507257	0.0377135	0.025454	0.033421	0.00497288	0.00639527	982.81	1000			0.0945393	0.0149043	0.00727094
																					1004	15.4888	1.08838	0.505193	0.0375601	0.0253504	0.033285	0.00495264	0.00636924	982.88	1000			0.0941545	0.0148436	0.00724135
																					1005	15.4258	1.08396	0.503137	0.0374072	0.0252472	0.0331496	0.00493248	0.00634332	982.95	1000			0.0937713	0.0147832	0.00721188
																					1006	15.363	1.07954	0.501089	0.037255	0.0251445	0.0330147	0.00491241	0.0063175	983.019	1000			0.0933897	0.014723	0.00718253
																					1007	15.3005	1.07515	0.49905	0.0371034	0.0250421	0.0328803	0.00489242	0.00629179	983.088	1000			0.0930097	0.0146631	0.0071533
																					1008	15.2382	1.07078	0.497019	0.0369524	0.0249402	0.0327465	0.00487251	0.00626619	983.157	1000			0.0926311	0.0146034	0.00712418
																					1009	15.1762	1.06642	0.494997	0.036802	0.0248387	0.0326132	0.00485268	0.00624069	983.226	1000			0.0922542	0.014544	0.00709519
																					1010	15.1144	1.06208	0.492982	0.0366522	0.0247376	0.0324805	0.00483293	0.00621529	983.294	1000			0.0918787	0.0144848	0.00706632
																					1011	15.0529	1.05776	0.490976	0.036503	0.024637	0.0323483	0.00481326	0.00618999	983.362	1000			0.0915048	0.0144259	0.00703756
																					1012	14.9917	1.05345	0.488978	0.0363545	0.0245367	0.0322167	0.00479367	0.0061648	983.43	1000			0.0911324	0.0143672	0.00700892
																					1013	14.9306	1.04916	0.486988	0.0362065	0.0244368	0.0320855	0.00477416	0.00613971	983.497	1000			0.0907615	0.0143087	0.00698039
																					1014	14.8699	1.04489	0.485006	0.0360592	0.0243374	0.031955	0.00475473	0.00611473	983.564	1000			0.0903922	0.0142505	0.00695199
																					1015	14.8094	1.04064	0.483032	0.0359124	0.0242383	0.0318249	0.00473538	0.00608984	983.631	1000			0.0900243	0.0141925	0.00692369
																					1016	14.7491	1.03641	0.481066	0.0357663	0.0241397	0.0316954	0.00471611	0.00606506	983.698	1000			0.0896579	0.0141347	0.00689552
																					1017	14.6891	1.03219	0.479108	0.0356207	0.0240415	0.0315664	0.00469692	0.00604038	983.764	1000			0.089293	0.0140772	0.00686745
																					1018	14.6293	1.02799	0.477159	0.0354758	0.0239436	0.031438	0.0046778	0.00601579	983.83	1000			0.0889297	0.0140199	0.00683951
																					1019	14.5698	1.0238	0.475217	0.0353314	0.0238462	0.03131	0.00465877	0.00599131	983.896	1000			0.0885677	0.0139628	0.00681167
																					1020	14.5105	1.01964	0.473283	0.0351876	0.0237491	0.0311826	0.00463981	0.00596693	983.961	1000			0.0882073	0.013906	0.00678395
																					1021	14.4514	1.01549	0.471357	0.0350444	0.0236525	0.0310557	0.00462093	0.00594265	984.027	1000			0.0878483	0.0138494	0.00675634
																					1022	14.3926	1.01136	0.469438	0.0349018	0.0235562	0.0309293	0.00460212	0.00591846	984.092	1000			0.0874908	0.0137931	0.00672885
																					1023	14.334	1.00724	0.467528	0.0347597	0.0234603	0.0308034	0.00458339	0.00589437	984.156	1000			0.0871348	0.0137369	0.00670146
																					1024	14.2757	1.00314	0.465625	0.0346183	0.0233649	0.0306781	0.00456474	0.00587039	984.221	1000			0.0867801	0.013681	0.00667419
																					1025	14.2176	0.999058	0.46373	0.0344774	0.0232698	0.0305532	0.00454616	0.0058465	984.285	1000			0.086427	0.0136253	0.00664703
																					1026	14.1597	0.994992	0.461843	0.0343371	0.0231751	0.0304289	0.00452766	0.0058227	984.349	1000			0.0860752	0.0135699	0.00661998
																					1027	14.1021	0.990942	0.459964	0.0341973	0.0230808	0.030305	0.00450923	0.00579901	984.413	1000			0.0857249	0.0135147	0.00659303
																					1028	14.0447	0.98691	0.458092	0.0340582	0.0229868	0.0301817	0.00449088	0.00577541	984.476	1000			0.0853761	0.0134597	0.0065662
																					1029	13.9876	0.982893	0.456227	0.0339196	0.0228933	0.0300589	0.00447261	0.0057519	984.539	1000			0.0850286	0.0134049	0.00653948
																					1030	13.9306	0.978893	0.454371	0.0337815	0.0228001	0.0299365	0.0044544	0.00572849	984.602	1000			0.0846826	0.0133503	0.00651287
																					1031	13.8739	0.974909	0.452522	0.033644	0.0227073	0.0298147	0.00443628	0.00570518	984.665	1000			0.084338	0.013296	0.00648636
																					1032	13.8175	0.970942	0.45068	0.0335071	0.0226149	0.0296934	0.00441822	0.00568196	984.727	1000			0.0839947	0.0132419	0.00645996
																					1033	13.7612	0.96699	0.448846	0.0333708	0.0225229	0.0295725	0.00440024	0.00565884	984.79	1000			0.0836529	0.013188	0.00643367
																					1034	13.7052	0.963055	0.447019	0.0332349	0.0224312	0.0294522	0.00438233	0.00563581	984.851	1000			0.0833125	0.0131343	0.00640749
																					1035	13.6495	0.959136	0.4452	0.0330997	0.0223399	0.0293323	0.0043645	0.00561287	984.913	1000			0.0829734	0.0130809	0.00638141
																					1036	13.5939	0.955232	0.443388	0.032965	0.022249	0.029213	0.00434674	0.00559003	984.974	1000			0.0826357	0.0130276	0.00635544
																					1037	13.5386	0.951345	0.441584	0.0328308	0.0221585	0.0290941	0.00432905	0.00556728	985.036	1000			0.0822994	0.0129746	0.00632958
																					1038	13.4835	0.947473	0.439787	0.0326972	0.0220683	0.0289757	0.00431143	0.00554462	985.097	1000			0.0819645	0.0129218	0.00630382
																					1039	13.4286	0.943617	0.437997	0.0325642	0.0219785	0.0288577	0.00429388	0.00552206	985.157	1000			0.0816309	0.0128692	0.00627817
																					1040	13.374	0.939777	0.436214	0.0324316	0.021889	0.0287403	0.00427641	0.00549959	985.218	1000			0.0812987	0.0128169	0.00625262
																					1041	13.3195	0.935953	0.434439	0.0322996	0.0218	0.0286233	0.004259	0.0054772	985.278	1000			0.0809679	0.0127647	0.00622717
																					1042	13.2653	0.932144	0.432671	0.0321682	0.0217112	0.0285069	0.00424167	0.00545491	985.338	1000			0.0806383	0.0127127	0.00620183
																					1043	13.2114	0.92835	0.43091	0.0320373	0.0216229	0.0283908	0.00422441	0.00543271	985.397	1000			0.0803102	0.012661	0.00617659
																					1044	13.1576	0.924572	0.429156	0.0319069	0.0215349	0.0282753	0.00420722	0.00541061	985.457	1000			0.0799833	0.0126095	0.00615145
																					1045	13.104	0.920809	0.42741	0.031777	0.0214472	0.0281602	0.0041901	0.00538859	985.516	1000			0.0796578	0.0125582	0.00612642
																					1046	13.0507	0.917062	0.425671	0.0316477	0.02136	0.0280456	0.00417304	0.00536666	985.575	1000			0.0793336	0.0125071	0.00610148
																					1047	12.9976	0.91333	0.423938	0.0315189	0.021273	0.0279315	0.00415606	0.00534482	985.634	1000			0.0790108	0.0124562	0.00607665
																					1048	12.9447	0.909613	0.422213	0.0313907	0.0211865	0.0278178	0.00413915	0.00532306	985.692	1000			0.0786892	0.0124055	0.00605192
																					1049	12.892	0.905911	0.420495	0.0312629	0.0211002	0.0277046	0.0041223	0.0053014	985.75	1000			0.078369	0.012355	0.00602729
																					1050	12.8396	0.902224	0.418783	0.0311357	0.0210144	0.0275919	0.00410553	0.00527983	985.808	1000			0.0780501	0.0123047	0.00600277
																					1051	12.7873	0.898552	0.417079	0.031009	0.0209288	0.0274796	0.00408882	0.00525834	985.866	1000			0.0777324	0.0122546	0.00597834
																					1052	12.7353	0.894896	0.415382	0.0308828	0.0208437	0.0273677	0.00407218	0.00523694	985.924	1000			0.0774161	0.0122048	0.00595401
																					1053	12.6834	0.891254	0.413691	0.0307571	0.0207588	0.0272564	0.0040556	0.00521563	985.981	1000			0.077101	0.0121551	0.00592978
																					1054	12.6318	0.887627	0.412008	0.0306319	0.0206744	0.0271454	0.0040391	0.0051944	986.038	1000			0.0767872	0.0121056	0.00590564
																					1055	12.5804	0.884014	0.410331	0.0305073	0.0205902	0.027035	0.00402266	0.00517326	986.095	1000			0.0764747	0.0120564	0.00588161
																					1056	12.5292	0.880417	0.408661	0.0303831	0.0205064	0.0269249	0.00400629	0.00515221	986.151	1000			0.0761635	0.0120073	0.00585767
																					1057	12.4782	0.876834	0.406998	0.0302595	0.020423	0.0268154	0.00398999	0.00513124	986.208	1000			0.0758536	0.0119584	0.00583383
																					1058	12.4274	0.873265	0.405342	0.0301363	0.0203399	0.0267062	0.00397375	0.00511036	986.264	1000			0.0755449	0.0119098	0.00581009
																					1059	12.3769	0.869711	0.403692	0.0300137	0.0202571	0.0265975	0.00395758	0.00508956	986.32	1000			0.0752374	0.0118613	0.00578645
																					1060	12.3265	0.866172	0.402049	0.0298915	0.0201746	0.0264893	0.00394147	0.00506885	986.375	1000			0.0749312	0.011813	0.0057629
																					1061	12.2763	0.862647	0.400413	0.0297699	0.0200925	0.0263815	0.00392543	0.00504822	986.431	1000			0.0746263	0.0117649	0.00573944
																					1062	12.2264	0.859136	0.398783	0.0296487	0.0200108	0.0262741	0.00390945	0.00502767	986.486	1000			0.0743226	0.0117171	0.00571609
																					1063	12.1766	0.85564	0.39716	0.0295281	0.0199293	0.0261672	0.00389354	0.00500721	986.541	1000			0.0740201	0.0116694	0.00569282
																					1064	12.1271	0.852158	0.395544	0.0294079	0.0198482	0.0260607	0.0038777	0.00498684	986.596	1000			0.0737189	0.0116219	0.00566966
																					1065	12.0777	0.84869	0.393934	0.0292882	0.0197675	0.0259547	0.00386192	0.00496654	986.65	1000			0.0734189	0.0115746	0.00564658
																					1066	12.0286	0.845236	0.392331	0.029169	0.019687	0.025849	0.0038462	0.00494633	986.705	1000			0.0731201	0.0115275	0.0056236
																					1067	11.9796	0.841796	0.390734	0.0290503	0.0196069	0.0257438	0.00383055	0.0049262	986.759	1000			0.0728225	0.0114806	0.00560072
																					1068	11.9308	0.83837	0.389144	0.0289321	0.0195271	0.0256391	0.00381496	0.00490615	986.813	1000			0.0725261	0.0114338	0.00557792
																					1069	11.8823	0.834958	0.387561	0.0288143	0.0194476	0.0255347	0.00379943	0.00488618	986.866	1000			0.072231	0.0113873	0.00555522
																					1070	11.8339	0.83156	0.385983	0.0286971	0.0193685	0.0254308	0.00378397	0.0048663	986.92	1000			0.071937	0.011341	0.00553262
																					1071	11.7858	0.828176	0.384413	0.0285803	0.0192897	0.0253273	0.00376857	0.00484649	986.973	1000			0.0716443	0.0112948	0.0055101
																					1072	11.7378	0.824806	0.382848	0.028464	0.0192112	0.0252242	0.00375324	0.00482677	987.026	1000			0.0713527	0.0112489	0.00548768
																					1073	11.69	0.821449	0.38129	0.0283481	0.019133	0.0251216	0.00373796	0.00480713	987.079	1000			0.0710623	0.0112031	0.00546534
																					1074	11.6425	0.818106	0.379738	0.0282328	0.0190551	0.0250193	0.00372275	0.00478756	987.131	1000			0.0707731	0.0111575	0.0054431
																					1075	11.5951	0.814776	0.378193	0.0281179	0.0189776	0.0249175	0.0037076	0.00476808	987.184	1000			0.0704851	0.0111121	0.00542095
																					1076	11.5479	0.811461	0.376654	0.0280034	0.0189003	0.0248161	0.00369251	0.00474868	987.236	1000			0.0701982	0.0110669	0.00539889
																					1077	11.5009	0.808158	0.375121	0.0278895	0.0188234	0.0247151	0.00367748	0.00472935	987.288	1000			0.0699125	0.0110218	0.00537692
																					1078	11.4541	0.804869	0.373594	0.027776	0.0187468	0.0246145	0.00366252	0.0047101	987.34	1000			0.069628	0.010977	0.00535503
																					1079	11.4075	0.801594	0.372074	0.0276629	0.0186705	0.0245144	0.00364761	0.00469093	987.391	1000			0.0693447	0.0109323	0.00533324
																					1080	11.3611	0.798331	0.37056	0.0275503	0.0185945	0.0244146	0.00363277	0.00467184	987.442	1000			0.0690625	0.0108878	0.00531154
																					1081	11.3148	0.795082	0.369052	0.0274382	0.0185189	0.0243152	0.00361798	0.00465283	987.494	1000			0.0687814	0.0108435	0.00528992
																					1082	11.2688	0.791847	0.36755	0.0273266	0.0184435	0.0242163	0.00360326	0.0046339	987.545	1000			0.0685015	0.0107994	0.00526839
																					1083	11.2229	0.788624	0.366054	0.0272154	0.0183684	0.0241177	0.00358859	0.00461504	987.595	1000			0.0682227	0.0107554	0.00524695
																					1084	11.1772	0.785415	0.364564	0.0271046	0.0182937	0.0240196	0.00357399	0.00459626	987.646	1000			0.0679451	0.0107116	0.0052256
																					1085	11.1318	0.782218	0.363081	0.0269943	0.0182192	0.0239218	0.00355944	0.00457755	987.696	1000			0.0676685	0.010668	0.00520433
																					1086	11.0865	0.779035	0.361603	0.0268844	0.0181451	0.0238245	0.00354496	0.00455892	987.746	1000			0.0673931	0.0106246	0.00518315
																					1087	11.0413	0.775865	0.360131	0.026775	0.0180712	0.0237275	0.00353053	0.00454037	987.796	1000			0.0671189	0.0105814	0.00516206
																					1088	10.9964	0.772707	0.358666	0.0266661	0.0179977	0.023631	0.00351616	0.00452189	987.846	1000			0.0668457	0.0105383	0.00514105
																					1089	10.9516	0.769562	0.357206	0.0265575	0.0179244	0.0235348	0.00350185	0.00450349	987.895	1000			0.0665737	0.0104954	0.00512013
																					1090	10.9071	0.766431	0.355752	0.0264495	0.0178515	0.023439	0.0034876	0.00448516	987.944	1000			0.0663028	0.0104527	0.00509929
																					1091	10.8627	0.763311	0.354305	0.0263418	0.0177788	0.0233436	0.00347341	0.00446691	987.993	1000			0.0660329	0.0104102	0.00507854
																					1092	10.8185	0.760205	0.352863	0.0262346	0.0177065	0.0232486	0.00345927	0.00444873	988.042	1000			0.0657642	0.0103678	0.00505787
																					1093	10.7745	0.757111	0.351427	0.0261278	0.0176344	0.023154	0.0034452	0.00443062	988.091	1000			0.0654966	0.0103256	0.00503729
																					1094	10.7306	0.75403	0.349996	0.0260215	0.0175627	0.0230598	0.00343117	0.00441259	988.139	1000			0.06523	0.0102836	0.00501679
																					1095	10.6869	0.750961	0.348572	0.0259156	0.0174912	0.0229659	0.00341721	0.00439463	988.188	1000			0.0649645	0.0102418	0.00499637
																					1096	10.6434	0.747905	0.347153	0.0258101	0.01742	0.0228725	0.0034033	0.00437675	988.236	1000			0.0647002	0.0102001	0.00497603
																					1097	10.6001	0.744861	0.345741	0.0257051	0.0173491	0.0227794	0.00338945	0.00435894	988.284	1000			0.0644368	0.0101586	0.00495578
																					1098	10.557	0.74183	0.344334	0.0256005	0.0172785	0.0226867	0.00337566	0.0043412	988.331	1000			0.0641746	0.0101172	0.00493562
																					1099	10.514	0.738811	0.342932	0.0254963	0.0172082	0.0225943	0.00336192	0.00432353	988.379	1000			0.0639134	0.010076	0.00491553
																					1100	10.4712	0.735804	0.341537	0.0253925	0.0171382	0.0225024	0.00334824	0.00430594	988.426	1000			0.0636533	0.010035	0.00489552
																					1101	10.4286	0.73281	0.340147	0.0252892	0.0170684	0.0224108	0.00333461	0.00428841	988.473	1000			0.0633943	0.0099942	0.0048756
																					1102	10.3862	0.729828	0.338762	0.0251863	0.016999	0.0223196	0.00332104	0.00427096	988.52	1000			0.0631363	0.00995353	0.00485576
																					1103	10.3439	0.726857	0.337384	0.0250838	0.0169298	0.0222288	0.00330753	0.00425358	988.567	1000			0.0628793	0.00991302	0.004836
																					1104	10.3018	0.723899	0.336011	0.0249817	0.0168609	0.0221383	0.00329407	0.00423627	988.613	1000			0.0626234	0.00987268	0.00481632
																					1105	10.2599	0.720953	0.334643	0.02488	0.0167923	0.0220482	0.00328066	0.00421903	988.66	1000			0.0623686	0.0098325	0.00479672
																					1106	10.2181	0.718019	0.333281	0.0247788	0.0167239	0.0219585	0.00326731	0.00420186	988.706	1000			0.0621148	0.00979248	0.0047772
																					1107	10.1766	0.715097	0.331925	0.0246779	0.0166559	0.0218691	0.00325401	0.00418476	988.752	1000			0.061862	0.00975263	0.00475775
																					1108	10.1351	0.712187	0.330574	0.0245775	0.0165881	0.0217801	0.00324077	0.00416773	988.798	1000			0.0616102	0.00971294	0.00473839
																					1109	10.0939	0.709289	0.329229	0.0244775	0.0165206	0.0216915	0.00322758	0.00415076	988.843	1000			0.0613595	0.00967341	0.00471911
																					1110	10.0528	0.706402	0.327889	0.0243779	0.0164533	0.0216032	0.00321445	0.00413387	988.889	1000			0.0611098	0.00963404	0.0046999
																					1111	10.0119	0.703527	0.326555	0.0242787	0.0163864	0.0215153	0.00320136	0.00411705	988.934	1000			0.0608611	0.00959484	0.00468078
																					1112	9.97116	0.700664	0.325226	0.0241799	0.0163197	0.0214277	0.00318834	0.00410029	988.979	1000			0.0606134	0.00955579	0.00466173
																					1113	9.93058	0.697813	0.323902	0.0240815	0.0162533	0.0213405	0.00317536	0.00408361	989.024	1000			0.0603667	0.0095169	0.00464275
																					1114	9.89016	0.694973	0.322584	0.0239834	0.0161871	0.0212537	0.00316244	0.00406699	989.068	1000			0.0601211	0.00947817	0.00462386
																					1115	9.84991	0.692144	0.321271	0.0238858	0.0161212	0.0211672	0.00314957	0.00405044	989.113	1000			0.0598764	0.0094396	0.00460504
																					1116	9.80983	0.689328	0.319964	0.0237886	0.0160556	0.021081	0.00313675	0.00403395	989.157	1000			0.0596327	0.00940118	0.0045863
																					1117	9.7699	0.686522	0.318662	0.0236918	0.0159903	0.0209953	0.00312398	0.00401754	989.201	1000			0.05939	0.00936292	0.00456764
																					1118	9.73014	0.683728	0.317365	0.0235954	0.0159252	0.0209098	0.00311127	0.00400119	989.245	1000			0.0591483	0.00932482	0.00454905
																					1119	9.69055	0.680946	0.316073	0.0234994	0.0158604	0.0208247	0.00309861	0.0039849	989.289	1000			0.0589076	0.00928687	0.00453053
																					1120	9.65111	0.678175	0.314787	0.0234037	0.0157959	0.02074	0.003086	0.00396869	989.333	1000			0.0586679	0.00924907	0.0045121
																					1121	9.61183	0.675415	0.313506	0.0233085	0.0157316	0.0206556	0.00307344	0.00395253	989.376	1000			0.0584291	0.00921143	0.00449373
																					1122	9.57271	0.672666	0.31223	0.0232136	0.0156676	0.0205715	0.00306093	0.00393645	989.419	1000			0.0581913	0.00917395	0.00447545
																					1123	9.53376	0.669928	0.310959	0.0231192	0.0156038	0.0204878	0.00304847	0.00392043	989.462	1000			0.0579545	0.00913661	0.00445723
																					1124	9.49496	0.667202	0.309694	0.0230251	0.0155403	0.0204044	0.00303607	0.00390447	989.505	1000			0.0577186	0.00909943	0.00443909
																					1125	9.45632	0.664487	0.308433	0.0229314	0.015477	0.0203214	0.00302371	0.00388858	989.548	1000			0.0574838	0.0090624	0.00442103
																					1126	9.41783	0.661783	0.307178	0.0228381	0.0154141	0.0202387	0.00301141	0.00387276	989.59	1000			0.0572498	0.00902551	0.00440304
																					1127	9.3795	0.659089	0.305928	0.0227451	0.0153513	0.0201563	0.00299915	0.003857	989.633	1000			0.0570168	0.00898878	0.00438512
																					1128	9.34133	0.656407	0.304683	0.0226525	0.0152889	0.0200743	0.00298695	0.0038413	989.675	1000			0.0567848	0.0089522	0.00436727
																					1129	9.30332	0.653736	0.303443	0.0225604	0.0152266	0.0199926	0.00297479	0.00382567	989.717	1000			0.0565537	0.00891577	0.0043495
																					1130	9.26545	0.651075	0.302208	0.0224685	0.0151647	0.0199112	0.00296268	0.0038101	989.759	1000			0.0563235	0.00887949	0.0043318
																					1131	9.22775	0.648425	0.300978	0.0223771	0.015103	0.0198302	0.00295063	0.00379459	989.8	1000			0.0560943	0.00884335	0.00431417
																					1132	9.19019	0.645787	0.299753	0.022286	0.0150415	0.0197495	0.00293862	0.00377915	989.842	1000			0.055866	0.00880736	0.00429661
																					1133	9.15279	0.643158	0.298533	0.0221953	0.0149803	0.0196691	0.00292666	0.00376377	989.883	1000			0.0556387	0.00877152	0.00427912
																					1134	9.11554	0.640541	0.297318	0.022105	0.0149193	0.019589	0.00291475	0.00374845	989.924	1000			0.0554122	0.00873582	0.00426171
																					1135	9.07845	0.637934	0.296108	0.0220151	0.0148586	0.0195093	0.00290289	0.0037332	989.965	1000			0.0551867	0.00870027	0.00424437
																					1136	9.0415	0.635338	0.294903	0.0219255	0.0147981	0.0194299	0.00289107	0.00371801	990.006	1000			0.0549621	0.00866486	0.00422709
																					1137	9.0047	0.632752	0.293703	0.0218362	0.0147379	0.0193509	0.00287931	0.00370287	990.047	1000			0.0547385	0.0086296	0.00420989
																					1138	8.96806	0.630177	0.292508	0.0217474	0.0146779	0.0192721	0.00286759	0.0036878	990.088	1000			0.0545157	0.00859448	0.00419276
																					1139	8.93156	0.627613	0.291318	0.0216589	0.0146182	0.0191937	0.00285592	0.0036728	990.128	1000			0.0542938	0.0085595	0.00417569
																					1140	8.89521	0.625059	0.290132	0.0215707	0.0145587	0.0191156	0.0028443	0.00365785	990.168	1000			0.0540729	0.00852467	0.0041587
																					1141	8.85901	0.622515	0.288951	0.0214829	0.0144994	0.0190378	0.00283272	0.00364296	990.208	1000			0.0538528	0.00848997	0.00414178
																					1142	8.82296	0.619981	0.287775	0.0213955	0.0144404	0.0189603	0.00282119	0.00362814	990.248	1000			0.0536337	0.00845542	0.00412492
																					1143	8.78705	0.617458	0.286604	0.0213084	0.0143817	0.0188831	0.00280971	0.00361337	990.288	1000			0.0534154	0.00842101	0.00410813
																					1144	8.75129	0.614945	0.285438	0.0212217	0.0143231	0.0188063	0.00279828	0.00359867	990.327	1000			0.053198	0.00838674	0.00409141
																					1145	8.71568	0.612443	0.284276	0.0211353	0.0142649	0.0187297	0.00278689	0.00358402	990.366	1000			0.0529815	0.00835261	0.00407476
																					1146	8.68021	0.60995	0.283119	0.0210493	0.0142068	0.0186535	0.00277555	0.00356944	990.406	1000			0.0527659	0.00831862	0.00405818
																					1147	8.64488	0.607468	0.281967	0.0209637	0.014149	0.0185776	0.00276425	0.00355491	990.445	1000			0.0525511	0.00828476	0.00404166
																					1148	8.6097	0.604996	0.28082	0.0208784	0.0140914	0.018502	0.002753	0.00354044	990.484	1000			0.0523373	0.00825105	0.00402522
																					1149	8.57466	0.602534	0.279677	0.0207934	0.0140341	0.0184267	0.0027418	0.00352603	990.522	1000			0.0521243	0.00821747	0.00400884
																					1150	8.53976	0.600082	0.278538	0.0207088	0.0139769	0.0183517	0.00273064	0.00351168	990.561	1000			0.0519122	0.00818403	0.00399252
																					1151	8.50501	0.597639	0.277405	0.0206245	0.0139201	0.018277	0.00271953	0.00349739	990.599	1000			0.0517009	0.00815072	0.00397627
																					1152	8.4704	0.595207	0.276276	0.0205405	0.0138634	0.0182026	0.00270846	0.00348316	990.638	1000			0.0514905	0.00811755	0.00396009
																					1153	8.43593	0.592785	0.275152	0.020457	0.013807	0.0181286	0.00269744	0.00346898	990.676	1000			0.0512809	0.00808451	0.00394397
																					1154	8.40159	0.590372	0.274032	0.0203737	0.0137508	0.0180548	0.00268646	0.00345487	990.714	1000			0.0510722	0.00805161	0.00392792
																					1155	8.3674	0.58797	0.272917	0.0202908	0.0136948	0.0179813	0.00267553	0.00344081	990.751	1000			0.0508644	0.00801884	0.00391194
																					1156	8.33335	0.585577	0.271806	0.0202082	0.0136391	0.0179081	0.00266464	0.0034268	990.789	1000			0.0506574	0.00798621	0.00389602
																					1157	8.29944	0.583194	0.2707	0.020126	0.0135836	0.0178353	0.00265379	0.00341286	990.827	1000			0.0504512	0.00795371	0.00388016
																					1158	8.26566	0.580821	0.269598	0.0200441	0.0135283	0.0177627	0.00264299	0.00339897	990.864	1000			0.0502459	0.00792134	0.00386437
																					1159	8.23202	0.578457	0.268501	0.0199625	0.0134733	0.0176904	0.00263224	0.00338514	990.901	1000			0.0500414	0.0078891	0.00384864
																					1160	8.19852	0.576103	0.267408	0.0198813	0.0134184	0.0176184	0.00262153	0.00337136	990.938	1000			0.0498378	0.007857	0.00383298
																					1161	8.16516	0.573758	0.26632	0.0198003	0.0133638	0.0175467	0.00261086	0.00335764	990.975	1000			0.0496349	0.00782502	0.00381738
																					1162	8.13193	0.571423	0.265236	0.0197198	0.0133094	0.0174753	0.00260023	0.00334397	991.012	1000			0.049433	0.00779318	0.00380185
																					1163	8.09883	0.569098	0.264157	0.0196395	0.0132553	0.0174042	0.00258965	0.00333036	991.048	1000			0.0492318	0.00776146	0.00378637
																					1164	8.06587	0.566782	0.263082	0.0195596	0.0132013	0.0173333	0.00257911	0.00331681	991.085	1000			0.0490314	0.00772987	0.00377097
																					1165	8.03305	0.564475	0.262011	0.01948	0.0131476	0.0172628	0.00256861	0.00330331	991.121	1000			0.0488319	0.00769842	0.00375562
																					1166	8.00035	0.562178	0.260945	0.0194007	0.0130941	0.0171925	0.00255816	0.00328987	991.157	1000			0.0486331	0.00766709	0.00374033
																					1167	7.9678	0.55989	0.259883	0.0193217	0.0130408	0.0171226	0.00254775	0.00327648	991.193	1000			0.0484352	0.00763588	0.00372511
																					1168	7.93537	0.557611	0.258825	0.0192431	0.0129877	0.0170529	0.00253738	0.00326315	991.229	1000			0.0482381	0.00760481	0.00370995
																					1169	7.90308	0.555342	0.257772	0.0191648	0.0129349	0.0169835	0.00252706	0.00324987	991.265	1000			0.0480418	0.00757386	0.00369485
																					1170	7.87091	0.553082	0.256723	0.0190868	0.0128822	0.0169144	0.00251677	0.00323664	991.3	1000			0.0478463	0.00754303	0.00367982
																					1171	7.83888	0.550831	0.255678	0.0190091	0.0128298	0.0168455	0.00250653	0.00322347	991.336	1000			0.0476516	0.00751234	0.00366484
																					1172	7.80698	0.548589	0.254637	0.0189318	0.0127776	0.016777	0.00249633	0.00321035	991.371	1000			0.0474576	0.00748176	0.00364993
																					1173	7.77521	0.546357	0.253601	0.0188547	0.0127256	0.0167087	0.00248617	0.00319729	991.406	1000			0.0472645	0.00745132	0.00363507
																					1174	7.74356	0.544133	0.252569	0.018778	0.0126738	0.0166407	0.00247605	0.00318427	991.441	1000			0.0470722	0.00742099	0.00362028
																					1175	7.71205	0.541919	0.251541	0.0187016	0.0126222	0.016573	0.00246597	0.00317131	991.476	1000			0.0468806	0.00739079	0.00360555
																					1176	7.68066	0.539713	0.250518	0.0186255	0.0125709	0.0165055	0.00245594	0.00315841	991.51	1000			0.0466898	0.00736071	0.00359087
																					1177	7.64941	0.537517	0.249498	0.0185497	0.0125197	0.0164384	0.00244594	0.00314555	991.545	1000			0.0464998	0.00733076	0.00357626
																					1178	7.61828	0.535329	0.248483	0.0184742	0.0124688	0.0163715	0.00243599	0.00313275	991.579	1000			0.0463105	0.00730092	0.00356171
																					1179	7.58727	0.533151	0.247471	0.018399	0.012418	0.0163048	0.00242608	0.00312	991.614	1000			0.0461221	0.00727121	0.00354721
																					1180	7.55639	0.530981	0.246464	0.0183241	0.0123675	0.0162385	0.0024162	0.00310731	991.648	1000			0.0459344	0.00724162	0.00353277
																					1181	7.52564	0.52882	0.245461	0.0182495	0.0123171	0.0161724	0.00240637	0.00309466	991.682	1000			0.0457474	0.00721215	0.0035184
																					1182	7.49502	0.526668	0.244462	0.0181753	0.012267	0.0161066	0.00239658	0.00308207	991.716	1000			0.0455613	0.0071828	0.00350408
																					1183	7.46451	0.524525	0.243467	0.0181013	0.0122171	0.016041	0.00238682	0.00306952	991.749	1000			0.0453758	0.00715357	0.00348982
																					1184	7.43414	0.52239	0.242477	0.0180276	0.0121674	0.0159757	0.00237711	0.00305703	991.783	1000			0.0451912	0.00712445	0.00347562
																					1185	7.40388	0.520264	0.24149	0.0179543	0.0121179	0.0159107	0.00236743	0.00304459	991.816	1000			0.0450073	0.00709546	0.00346147
																					1186	7.37375	0.518147	0.240507	0.0178812	0.0120685	0.015846	0.0023578	0.0030322	991.85	1000			0.0448241	0.00706658	0.00344738
																					1187	7.34374	0.516038	0.239528	0.0178084	0.0120194	0.0157815	0.0023482	0.00301986	991.883	1000			0.0446417	0.00703782	0.00343335
																					1188	7.31385	0.513938	0.238553	0.017736	0.0119705	0.0157173	0.00233865	0.00300757	991.916	1000			0.04446	0.00700918	0.00341938
																					1189	7.28409	0.511846	0.237583	0.0176638	0.0119218	0.0156533	0.00232913	0.00299533	991.949	1000			0.0442791	0.00698066	0.00340547
																					1190	7.25445	0.509763	0.236616	0.0175919	0.0118733	0.0155896	0.00231965	0.00298314	991.982	1000			0.0440989	0.00695225	0.00339161
																					1191	7.22492	0.507689	0.235653	0.0175203	0.011825	0.0155262	0.00231021	0.002971	992.014	1000			0.0439194	0.00692395	0.0033778
																					1192	7.19552	0.505623	0.234694	0.017449	0.0117768	0.015463	0.00230081	0.00295891	992.047	1000			0.0437407	0.00689578	0.00336406
																					1193	7.16624	0.503565	0.233739	0.017378	0.0117289	0.0154	0.00229145	0.00294687	992.079	1000			0.0435626	0.00686771	0.00335037
																					1194	7.13707	0.501516	0.232787	0.0173073	0.0116812	0.0153374	0.00228212	0.00293487	992.111	1000			0.0433854	0.00683976	0.00333673
																					1195	7.10803	0.499475	0.23184	0.0172368	0.0116336	0.0152749	0.00227283	0.00292293	992.143	1000			0.0432088	0.00681193	0.00332315
																					1196	7.0791	0.497442	0.230896	0.0171667	0.0115863	0.0152128	0.00226358	0.00291104	992.175	1000			0.0430329	0.00678421	0.00330963
																					1197	7.05029	0.495417	0.229957	0.0170968	0.0115391	0.0151509	0.00225437	0.00289919	992.207	1000			0.0428578	0.0067566	0.00329616
																					1198	7.0216	0.493401	0.229021	0.0170272	0.0114922	0.0150892	0.0022452	0.00288739	992.239	1000			0.0426834	0.0067291	0.00328274
																					1199	6.99302	0.491393	0.228089	0.0169579	0.0114454	0.0150278	0.00223606	0.00287564	992.271	1000			0.0425097	0.00670171	0.00326939
																					1200	6.96456	0.489393	0.227161	0.0168889	0.0113988	0.0149666	0.00222696	0.00286394	992.302	1000			0.0423367	0.00667444	0.00325608
																					1201	6.93622	0.487402	0.226236	0.0168202	0.0113524	0.0149057	0.0022179	0.00285228	992.333	1000			0.0421644	0.00664728	0.00324283
																					1202	6.90799	0.485418	0.225315	0.0167517	0.0113062	0.0148451	0.00220887	0.00284067	992.365	1000			0.0419928	0.00662023	0.00322963
																					1203	6.87988	0.483443	0.224399	0.0166836	0.0112602	0.0147847	0.00219988	0.00282911	992.396	1000			0.0418219	0.00659328	0.00321649
																					1204	6.85188	0.481475	0.223485	0.0166157	0.0112144	0.0147245	0.00219093	0.0028176	992.427	1000			0.0416517	0.00656645	0.0032034
																					1205	6.82399	0.479516	0.222576	0.016548	0.0111688	0.0146646	0.00218201	0.00280613	992.457	1000			0.0414822	0.00653973	0.00319036
																					1206	6.79622	0.477564	0.22167	0.0164807	0.0111233	0.0146049	0.00217313	0.00279471	992.488	1000			0.0413134	0.00651311	0.00317738
																					1207	6.76856	0.475621	0.220768	0.0164136	0.011078	0.0145455	0.00216429	0.00278334	992.519	1000			0.0411452	0.00648661	0.00316445
																					1208	6.74102	0.473685	0.219869	0.0163468	0.011033	0.0144863	0.00215548	0.00277201	992.549	1000			0.0409778	0.00646021	0.00315157
																					1209	6.71358	0.471757	0.218975	0.0162803	0.0109881	0.0144273	0.00214671	0.00276073	992.579	1000			0.040811	0.00643392	0.00313874
																					1210	6.68626	0.469838	0.218083	0.0162141	0.0109433	0.0143686	0.00213797	0.00274949	992.61	1000			0.0406449	0.00640773	0.00312597
																					1211	6.65905	0.467925	0.217196	0.0161481	0.0108988	0.0143101	0.00212927	0.0027383	992.64	1000			0.0404795	0.00638166	0.00311325
																					1212	6.63195	0.466021	0.216312	0.0160824	0.0108544	0.0142519	0.00212061	0.00272716	992.67	1000			0.0403148	0.00635568	0.00310058
																					1213	6.60496	0.464125	0.215432	0.0160169	0.0108103	0.0141939	0.00211198	0.00271606	992.699	1000			0.0401507	0.00632982	0.00308796
																					1214	6.57808	0.462236	0.214555	0.0159517	0.0107663	0.0141361	0.00210338	0.00270501	992.729	1000			0.0399873	0.00630406	0.00307539
																					1215	6.55131	0.460355	0.213682	0.0158868	0.0107225	0.0140786	0.00209482	0.002694	992.759	1000			0.0398246	0.0062784	0.00306288
																					1216	6.52465	0.458481	0.212812	0.0158221	0.0106788	0.0140213	0.0020863	0.00268304	992.788	1000			0.0396625	0.00625285	0.00305041
																					1217	6.4981	0.456615	0.211946	0.0157578	0.0106354	0.0139642	0.0020778	0.00267212	992.818	1000			0.0395011	0.00622741	0.003038
																					1218	6.47165	0.454757	0.211084	0.0156936	0.0105921	0.0139074	0.00206935	0.00266124	992.847	1000			0.0393403	0.00620206	0.00302563
																					1219	6.44531	0.452906	0.210224	0.0156298	0.010549	0.0138508	0.00206093	0.00265041	992.876	1000			0.0391802	0.00617682	0.00301332
																					1220	6.41908	0.451063	0.209369	0.0155661	0.010506	0.0137944	0.00205254	0.00263963	992.905	1000			0.0390208	0.00615168	0.00300106
																					1221	6.39296	0.449227	0.208517	0.0155028	0.0104633	0.0137383	0.00204419	0.00262888	992.934	1000			0.038862	0.00612665	0.00298884
																					1222	6.36694	0.447399	0.207668	0.0154397	0.0104207	0.0136824	0.00203587	0.00261819	992.963	1000			0.0387038	0.00610172	0.00297668
																					1223	6.34103	0.445578	0.206823	0.0153769	0.0103783	0.0136267	0.00202758	0.00260753	992.991	1000			0.0385463	0.00607688	0.00296457
																					1224	6.31522	0.443765	0.205981	0.0153143	0.0103361	0.0135712	0.00201933	0.00259692	993.02	1000			0.0383895	0.00605215	0.0029525
																					1225	6.28952	0.441959	0.205143	0.015252	0.010294	0.013516	0.00201111	0.00258635	993.048	1000			0.0382332	0.00602752	0.00294049
																					1226	6.26393	0.440161	0.204308	0.0151899	0.0102521	0.013461	0.00200293	0.00257582	993.076	1000			0.0380776	0.00600299	0.00292852
																					1227	6.23844	0.438369	0.203477	0.0151281	0.0102104	0.0134062	0.00199478	0.00256534	993.105	1000			0.0379227	0.00597856	0.0029166
																					1228	6.21305	0.436585	0.202649	0.0150665	0.0101688	0.0133517	0.00198666	0.0025549	993.133	1000			0.0377683	0.00595423	0.00290473
																					1229	6.18776	0.434808	0.201824	0.0150052	0.0101274	0.0132973	0.00197857	0.0025445	993.161	1000			0.0376146	0.00593	0.00289291
																					1230	6.16258	0.433039	0.201003	0.0149441	0.0100862	0.0132432	0.00197052	0.00253415	993.188	1000			0.0374615	0.00590587	0.00288114
																					1231	6.1375	0.431277	0.200185	0.0148833	0.0100452	0.0131893	0.0019625	0.00252384	993.216	1000			0.0373091	0.00588183	0.00286941
																					1232	6.11252	0.429521	0.19937	0.0148227	0.0100043	0.0131356	0.00195452	0.00251356	993.244	1000			0.0371573	0.00585789	0.00285773
																					1233	6.08765	0.427773	0.198559	0.0147624	0.00996358	0.0130822	0.00194656	0.00250333	993.271	1000			0.037006	0.00583405	0.0028461
																					1234	6.06287	0.426033	0.197751	0.0147023	0.00992304	0.0130289	0.00193864	0.00249315	993.299	1000			0.0368554	0.00581031	0.00283452
																					1235	6.0382	0.424299	0.196946	0.0146425	0.00988265	0.0129759	0.00193075	0.002483	993.326	1000			0.0367054	0.00578667	0.00282298
																					1236	6.01362	0.422572	0.196144	0.0145829	0.00984243	0.0129231	0.00192289	0.0024729	993.353	1000			0.0365561	0.00576312	0.0028115
																					1237	5.98915	0.420852	0.195346	0.0145236	0.00980238	0.0128705	0.00191507	0.00246283	993.38	1000			0.0364073	0.00573966	0.00280005
																					1238	5.96478	0.419139	0.194551	0.0144645	0.00976249	0.0128181	0.00190727	0.00245281	993.407	1000			0.0362591	0.0057163	0.00278866
																					1239	5.9405	0.417434	0.193759	0.0144056	0.00972276	0.012766	0.00189951	0.00244283	993.434	1000			0.0361116	0.00569304	0.00277731
																					1240	5.91633	0.415735	0.192971	0.014347	0.00968319	0.012714	0.00189178	0.00243289	993.461	1000			0.0359646	0.00566987	0.00276601
																					1241	5.89225	0.414043	0.192185	0.0142886	0.00964378	0.0126623	0.00188408	0.00242298	993.487	1000			0.0358182	0.0056468	0.00275475
																					1242	5.86827	0.412358	0.191403	0.0142304	0.00960453	0.0126107	0.00187641	0.00241312	993.514	1000			0.0356725	0.00562382	0.00274354
																					1243	5.84439	0.41068	0.190624	0.0141725	0.00956545	0.0125594	0.00186878	0.0024033	993.54	1000			0.0355273	0.00560093	0.00273237
																					1244	5.8206	0.409008	0.189849	0.0141148	0.00952652	0.0125083	0.00186117	0.00239352	993.566	1000			0.0353827	0.00557813	0.00272125
																					1245	5.79691	0.407344	0.189076	0.0140574	0.00948775	0.0124574	0.0018536	0.00238378	993.593	1000			0.0352387	0.00555543	0.00271018
																					1246	5.77332	0.405686	0.188306	0.0140002	0.00944914	0.0124067	0.00184605	0.00237408	993.619	1000			0.0350953	0.00553282	0.00269915
																					1247	5.74983	0.404035	0.18754	0.0139432	0.00941068	0.0123562	0.00183854	0.00236442	993.645	1000			0.0349525	0.00551031	0.00268817
																					1248	5.72643	0.402391	0.186777	0.0138865	0.00937238	0.0123059	0.00183106	0.0023548	993.671	1000			0.0348102	0.00548788	0.00267723
																					1249	5.70312	0.400753	0.186017	0.01383	0.00933424	0.0122559	0.00182361	0.00234521	993.696	1000			0.0346686	0.00546555	0.00266633
																					1250	5.67991	0.399122	0.18526	0.0137737	0.00929625	0.012206	0.00181619	0.00233567	993.722	1000			0.0345275	0.00544331	0.00265548
																					1251	5.6568	0.397498	0.184506	0.0137176	0.00925842	0.0121563	0.00180879	0.00232616	993.747	1000			0.034387	0.00542115	0.00264467
																					1252	5.63378	0.39588	0.183755	0.0136618	0.00922074	0.0121068	0.00180143	0.0023167	993.773	1000			0.034247	0.00539909	0.00263391
																					1253	5.61085	0.394269	0.183007	0.0136062	0.00918322	0.0120576	0.0017941	0.00230727	993.798	1000			0.0341076	0.00537712	0.00262319
																					1254	5.58801	0.392665	0.182262	0.0135508	0.00914584	0.0120085	0.0017868	0.00229788	993.824	1000			0.0339688	0.00535524	0.00261251
																					1255	5.56527	0.391067	0.181521	0.0134957	0.00910862	0.0119596	0.00177953	0.00228853	993.849	1000			0.0338306	0.00533344	0.00260188
																					1256	5.54262	0.389475	0.180782	0.0134408	0.00907155	0.0119109	0.00177229	0.00227921	993.874	1000			0.0336929	0.00531174	0.00259129
																					1257	5.52007	0.38789	0.180046	0.0133861	0.00903464	0.0118625	0.00176507	0.00226994	993.899	1000			0.0335558	0.00529012	0.00258075
																					1258	5.4976	0.386312	0.179313	0.0133316	0.00899787	0.0118142	0.00175789	0.0022607	993.923	1000			0.0334192	0.00526859	0.00257025
																					1259	5.47523	0.384739	0.178584	0.0132773	0.00896125	0.0117661	0.00175074	0.0022515	993.948	1000			0.0332832	0.00524715	0.00255979
																					1260	5.45295	0.383174	0.177857	0.0132233	0.00892478	0.0117182	0.00174361	0.00224234	993.973	1000			0.0331478	0.00522579	0.00254937
																					1261	5.43076	0.381614	0.177133	0.0131695	0.00888846	0.0116705	0.00173652	0.00223321	993.997	1000			0.0330129	0.00520453	0.00253899
																					1262	5.40865	0.380061	0.176412	0.0131159	0.00885229	0.011623	0.00172945	0.00222412	994.022	1000			0.0328785	0.00518335	0.00252866
																					1263	5.38664	0.378515	0.175694	0.0130625	0.00881626	0.0115757	0.00172241	0.00221507	994.046	1000			0.0327447	0.00516225	0.00251837
																					1264	5.36472	0.376974	0.174979	0.0130093	0.00878038	0.0115286	0.0017154	0.00220606	994.07	1000			0.0326115	0.00514124	0.00250812
																					1265	5.34289	0.37544	0.174267	0.0129564	0.00874465	0.0114817	0.00170842	0.00219708	994.094	1000			0.0324787	0.00512032	0.00249791
																					1266	5.32114	0.373912	0.173558	0.0129037	0.00870906	0.011435	0.00170147	0.00218814	994.118	1000			0.0323466	0.00509948	0.00248775
																					1267	5.29949	0.37239	0.172852	0.0128512	0.00867362	0.0113885	0.00169454	0.00217923	994.142	1000			0.0322149	0.00507873	0.00247762
																					1268	5.27792	0.370875	0.172148	0.0127989	0.00863832	0.0113421	0.00168765	0.00217036	994.166	1000			0.0320838	0.00505806	0.00246754
																					1269	5.25644	0.369365	0.171448	0.0127468	0.00860316	0.0112959	0.00168078	0.00216153	994.19	1000			0.0319533	0.00503748	0.0024575
																					1270	5.23505	0.367862	0.17075	0.0126949	0.00856815	0.01125	0.00167394	0.00215273	994.214	1000			0.0318232	0.00501697	0.0024475
																					1271	5.21375	0.366365	0.170055	0.0126432	0.00853328	0.0112042	0.00166713	0.00214397	994.237	1000			0.0316937	0.00499656	0.00243754
																					1272	5.19253	0.364874	0.169363	0.0125918	0.00849855	0.0111586	0.00166034	0.00213525	994.261	1000			0.0315647	0.00497622	0.00242762
																					1273	5.1714	0.363389	0.168674	0.0125405	0.00846397	0.0111132	0.00165358	0.00212656	994.284	1000			0.0314363	0.00495597	0.00241774
																					1274	5.15035	0.36191	0.167987	0.0124895	0.00842952	0.011068	0.00164685	0.0021179	994.307	1000			0.0313083	0.0049358	0.0024079
																					1275	5.12939	0.360438	0.167303	0.0124387	0.00839522	0.0110229	0.00164015	0.00210928	994.33	1000			0.0311809	0.00491572	0.0023981
																					1276	5.10851	0.358971	0.166623	0.012388	0.00836105	0.0109781	0.00163348	0.0021007	994.354	1000			0.031054	0.00489571	0.00238834
																					1277	5.08772	0.35751	0.165945	0.0123376	0.00832702	0.0109334	0.00162683	0.00209215	994.376	1000			0.0309276	0.00487579	0.00237862
																					1278	5.06702	0.356055	0.165269	0.0122874	0.00829313	0.0108889	0.00162021	0.00208364	994.399	1000			0.0308018	0.00485594	0.00236894
																					1279	5.0464	0.354606	0.164597	0.0122374	0.00825938	0.0108446	0.00161362	0.00207516	994.422	1000			0.0306764	0.00483618	0.0023593
																					1280	5.02586	0.353163	0.163927	0.0121876	0.00822577	0.0108004	0.00160705	0.00206671	994.445	1000			0.0305516	0.0048165	0.0023497
																					1281	5.00541	0.351725	0.16326	0.012138	0.0081923	0.0107565	0.00160051	0.0020583	994.467	1000			0.0304272	0.0047969	0.00234013
																					1282	4.98504	0.350294	0.162595	0.0120886	0.00815896	0.0107127	0.00159399	0.00204992	994.49	1000			0.0303034	0.00477738	0.00233061
																					1283	4.96475	0.348868	0.161933	0.0120394	0.00812575	0.0106691	0.00158751	0.00204158	994.512	1000			0.0301801	0.00475793	0.00232113
																					1284	4.94454	0.347449	0.161274	0.0119904	0.00809268	0.0106257	0.00158105	0.00203327	994.535	1000			0.0300573	0.00473857	0.00231168
																					1285	4.92442	0.346035	0.160618	0.0119416	0.00805975	0.0105824	0.00157461	0.002025	994.557	1000			0.0299349	0.00471929	0.00230227
																					1286	4.90438	0.344626	0.159964	0.011893	0.00802695	0.0105394	0.0015682	0.00201676	994.579	1000			0.0298131	0.00470008	0.0022929
																					1287	4.88442	0.343224	0.159313	0.0118446	0.00799428	0.0104965	0.00156182	0.00200855	994.601	1000			0.0296918	0.00468095	0.00228357
																					1288	4.86454	0.341827	0.158665	0.0117964	0.00796175	0.0104538	0.00155547	0.00200038	994.623	1000			0.0295709	0.0046619	0.00227428
																					1289	4.84475	0.340436	0.158019	0.0117484	0.00792934	0.0104112	0.00154914	0.00199223	994.645	1000			0.0294506	0.00464293	0.00226502
																					1290	4.82503	0.33905	0.157376	0.0117006	0.00789707	0.0103689	0.00154283	0.00198413	994.667	1000			0.0293307	0.00462403	0.0022558
																					1291	4.80539	0.337671	0.156736	0.011653	0.00786494	0.0103267	0.00153655	0.00197605	994.689	1000			0.0292114	0.00460522	0.00224662
																					1292	4.78584	0.336296	0.156098	0.0116056	0.00783293	0.0102846	0.0015303	0.00196801	994.71	1000			0.0290925	0.00458647	0.00223748
																					1293	4.76636	0.334928	0.155463	0.0115583	0.00780105	0.0102428	0.00152407	0.00196	994.732	1000			0.0289741	0.00456781	0.00222837
																					1294	4.74696	0.333565	0.15483	0.0115113	0.0077693	0.0102011	0.00151787	0.00195202	994.753	1000			0.0288562	0.00454922	0.00221931
																					1295	4.72764	0.332207	0.1542	0.0114644	0.00773768	0.0101596	0.00151169	0.00194408	994.774	1000			0.0287388	0.00453071	0.00221027
																					1296	4.7084	0.330855	0.153572	0.0114178	0.00770619	0.0101182	0.00150554	0.00193617	994.796	1000			0.0286218	0.00451227	0.00220128
																					1297	4.68924	0.329509	0.152947	0.0113713	0.00767483	0.0100771	0.00149941	0.00192829	994.817	1000			0.0285053	0.0044939	0.00219232
																					1298	4.67016	0.328168	0.152325	0.011325	0.0076436	0.010036	0.00149331	0.00192044	994.838	1000			0.0283893	0.00447562	0.0021834
																					1299	4.65115	0.326832	0.151705	0.011279	0.00761249	0.0099952	0.00148723	0.00191263	994.859	1000			0.0282738	0.0044574	0.00217451
																					1300	4.63222	0.325502	0.151088	0.0112331	0.00758151	0.00995452	0.00148118	0.00190484	994.88	1000			0.0281587	0.00443926	0.00216566
																					1301	4.61337	0.324178	0.150473	0.0111873	0.00755066	0.00991401	0.00147515	0.00189709	994.901	1000			0.0280441	0.00442119	0.00215685
																					1302	4.5946	0.322858	0.14986	0.0111418	0.00751993	0.00987366	0.00146915	0.00188937	994.922	1000			0.02793	0.0044032	0.00214807
																					1303	4.5759	0.321544	0.14925	0.0110965	0.00748933	0.00983348	0.00146317	0.00188168	994.942	1000			0.0278163	0.00438528	0.00213933
																					1304	4.55728	0.320236	0.148643	0.0110513	0.00745885	0.00979346	0.00145722	0.00187402	994.963	1000			0.0277031	0.00436744	0.00213062
																					1305	4.53873	0.318932	0.148038	0.0110063	0.00742849	0.0097536	0.00145129	0.0018664	994.983	1000			0.0275904	0.00434966	0.00212195
																					1306	4.52026	0.317635	0.147436	0.0109615	0.00739826	0.00971391	0.00144538	0.0018588	995.004	1000			0.0274781	0.00433196	0.00211332
																					1307	4.50186	0.316342	0.146836	0.0109169	0.00736815	0.00967438	0.0014395	0.00185124	995.024	1000			0.0273663	0.00431433	0.00210472
																					1308	4.48354	0.315054	0.146238	0.0108725	0.00733816	0.00963501	0.00143364	0.0018437	995.044	1000			0.0272549	0.00429677	0.00209615
																					1309	4.4653	0.313772	0.145643	0.0108283	0.0073083	0.0095958	0.0014278	0.0018362	995.064	1000			0.027144	0.00427929	0.00208762
																					1310	4.44712	0.312495	0.14505	0.0107842	0.00727856	0.00955674	0.00142199	0.00182873	995.085	1000			0.0270335	0.00426187	0.00207912
																					1311	4.42902	0.311224	0.14446	0.0107403	0.00724894	0.00951785	0.00141621	0.00182128	995.105	1000			0.0269235	0.00424453	0.00207066
																					1312	4.411	0.309957	0.143872	0.0106966	0.00721944	0.00947912	0.00141044	0.00181387	995.124	1000			0.0268139	0.00422725	0.00206224
																					1313	4.39305	0.308696	0.143287	0.0106531	0.00719006	0.00944054	0.0014047	0.00180649	995.144	1000			0.0267048	0.00421005	0.00205384
																					1314	4.37517	0.307439	0.142703	0.0106097	0.00716079	0.00940212	0.00139899	0.00179914	995.164	1000			0.0265961	0.00419291	0.00204548
																					1315	4.35737	0.306188	0.142123	0.0105665	0.00713165	0.00936386	0.00139329	0.00179182	995.184	1000			0.0264879	0.00417585	0.00203716
																					1316	4.33963	0.304942	0.141544	0.0105235	0.00710263	0.00932575	0.00138762	0.00178452	995.203	1000			0.0263801	0.00415886	0.00202887
																					1317	4.32197	0.303701	0.140968	0.0104807	0.00707372	0.0092878	0.00138198	0.00177726	995.223	1000			0.0262727	0.00414193	0.00202061
																					1318	4.30438	0.302465	0.140395	0.010438	0.00704494	0.00925	0.00137635	0.00177003	995.242	1000			0.0261658	0.00412508	0.00201239
																					1319	4.28686	0.301234	0.139823	0.0103956	0.00701627	0.00921235	0.00137075	0.00176283	995.262	1000			0.0260593	0.00410829	0.0020042
																					1320	4.26942	0.300008	0.139254	0.0103533	0.00698771	0.00917486	0.00136517	0.00175565	995.281	1000			0.0259533	0.00409157	0.00199604
																					1321	4.25204	0.298787	0.138687	0.0103111	0.00695927	0.00913752	0.00135962	0.00174851	995.3	1000			0.0258476	0.00407492	0.00198792
																					1322	4.23474	0.297571	0.138123	0.0102692	0.00693095	0.00910034	0.00135408	0.00174139	995.319	1000			0.0257424	0.00405833	0.00197983
																					1323	4.21751	0.29636	0.137561	0.0102274	0.00690275	0.0090633	0.00134857	0.0017343	995.338	1000			0.0256377	0.00404182	0.00197177
																					1324	4.20034	0.295154	0.137001	0.0101857	0.00687465	0.00902642	0.00134308	0.00172725	995.357	1000			0.0255333	0.00402537	0.00196375
																					1325	4.18325	0.293953	0.136444	0.0101443	0.00684668	0.00898968	0.00133762	0.00172022	995.376	1000			0.0254294	0.00400899	0.00195576
																						226235	15103.4	6447.53	530.707	375.836	465.542	63.1774	90.8207	995.376	249312			1.36853	0.21527	0.105263
																									248317

### Sheet: S6c CD CFtw
		Cohort		Treatment	Effect size			The aim of this sheet is to model a counterfactual for a given cohort, treatment group and effect size assumption.														Alive				Died							New admissions to
	STEP 6c:	Community-dwelling		Treated	Weak				Changes from the status quo model occur through changed transition probabilities from the place of care (transition weights).													Home	Hospital	CH	Hospice	Home	Hospital	CH	Hospice	DEAD	ALL			Hospital	CH	Hospice
																					0	1000	0	0	0	0	0	0	0	0	1000			0	0	0
																					1	991.97	4.7747	0.823894	0.245034	2.18687	0	0	0	2.18687	1000			4.7747	0.823894	0.245034
																					2	984.31	9.03155	1.6149	0.426366	2.16931	0.195105	0.0107921	0.0555193	4.6176	1000			4.73733	0.821217	0.243515
		MODEL OUTPUTS												Transition weights							3	976.984	12.8244	2.37411	0.560205	2.15256	0.36905	0.0211535	0.0966053	7.25696	1000			4.7017	0.818419	0.242039
				Mortality (QUINTILES)											Home to hospital			0.889			4	969.962	16.2015	3.10257	0.658642	2.13654	0.524035	0.0310983	0.12693	10.0756	1000			4.66763	0.815513	0.240601
			Life days	56 days	128 days	229 days	403 days	1325 days							Home to CH			0.965			5	963.213	19.2061	3.80132	0.730694	2.12118	0.662031	0.0406403	0.149234	13.0486	1000			4.63496	0.812513	0.239198
		Model	248.348	0.20192	0.401969	0.600971	0.802107	0.9954							Home to hospice			0.71			6	956.713	21.8769	4.47136	0.783091	2.10642	0.784806	0.0497932	0.165559	16.1552	1000			4.60357	0.809432	0.237827
		SQ	248.344	0.200685	0.400704	0.599884	0.800512	0.995008							Hospital to home		Fixed	1			7	950.439	24.2488	5.11369	0.82085	2.09221	0.893943	0.0585701	0.177431	19.3774	1000			4.57333	0.806281	0.236486
		Difference	0.00345729	0.00123559	0.0012649	0.00108721	0.0015955	0.000391682							Hospital to CH		Fixed	1			8	944.371	26.3527	5.72925	0.847712	2.07849	0.990861	0.0669839	0.185987	22.6997	1000			4.54414	0.803069	0.235171
															Hospital to hospice		Fixed	1			9	938.489	28.2167	6.31898	0.866468	2.06522	1.07683	0.0750471	0.192073	26.1089	1000			4.51589	0.799805	0.233882
					Outcomes										CH to home		Fixed	1			10	932.778	29.8658	6.88378	0.879199	2.05235	1.153	0.0827719	0.196323	29.5933	1000			4.48851	0.796497	0.232616
			Deaths in	Home	Hospital	Care Home	Hospice	ALL							CH to hospital		Fixed	1			11	927.223	31.3223	7.42452	0.887455	2.03986	1.22039	0.0901702	0.199207	33.143	1000			4.46191	0.793152	0.231372
			Model	0.456286	0.422051	0.0661862	0.0508763	0.9954							Hospice to home		Fixed	1			12	921.81	32.6063	7.94206	0.892391	2.02772	1.2799	0.0972533	0.201078	36.7489	1000			4.43603	0.789777	0.230148
			Treated	0.45496	0.42239	0.067786	0.0498726	0.995008							Death at home		Fixed	1			13	916.529	33.7359	8.43722	0.89487	2.01588	1.33237	0.104032	0.202196	40.4034	1000			4.41081	0.786377	0.228943
			Difference	0.00132657	0.000338798	0.00159979	0.00100369	0.000393647							Death in hospital		Fixed	1			14	911.367	34.7272	8.9108	0.895531	2.00433	1.37853	0.110519	0.202758	44.0995	1000			4.38618	0.782958	0.227755
															Death in CH		Fixed	1			15	906.316	35.5947	9.36359	0.894853	1.99304	1.41904	0.116722	0.202908	47.8312	1000			4.36209	0.779523	0.226583
			Days in	Home	Hospital	Care Home	Hospice	ALL							Death in hospice		Fixed	1			16	901.366	36.3513	9.79633	0.893191	1.98199	1.45448	0.122653	0.202754	51.5931	1000			4.33851	0.776077	0.225427
			Model	230.94	11.4963	5.6622	0.249605	248.348							Death Quintile 1			1.08			17	896.51	37.0086	10.2097	0.890809	1.97117	1.4854	0.128321	0.202378	55.3804	1000			4.31539	0.772623	0.224285
			Admits in		1.10938	0.199752	0.0576686								Death Quintile 2			1.09			18	891.742	37.5771	10.6045	0.887904	1.96055	1.51226	0.133737	0.201838	59.1888	1000			4.2927	0.769165	0.223157
															Death Quintile 3			1.0919			19	887.053	38.0661	10.9814	0.884621	1.95012	1.53549	0.138908	0.20118	63.0145	1000			4.2704	0.765705	0.222042
			365 days	Home	Hospital	Care Home	Hospice								Death Quintile 4			1.0905			20	882.44	38.4839	11.341	0.881068	1.93987	1.55547	0.143845	0.200436	66.8541	1000			4.24846	0.762246	0.22094
			Deaths in	0.35573	0.323959	0.0494269	0.0393009								Death Quintile 5			1.0905			21	877.896	38.8381	11.6839	0.877326	1.92978	1.57254	0.148555	0.199631	70.7046	1000			4.22686	0.75879	0.219848
			Days in	179.545	8.81317	4.23215	0.192504														22	873.417	39.1354	12.0109	0.873453	1.91984	1.58702	0.153047	0.198783	74.5633	1000			4.20558	0.755338	0.218768
			Admits in		0.861272	0.155012	0.0447702														23	868.999	39.3817	12.3223	0.869494	1.91005	1.59916	0.157329	0.197905	78.4277	1000			4.18458	0.751893	0.217699
														TRANSITION PROBABILITIES (24hr)							24	864.637	39.5826	12.619	0.86548	1.90039	1.60923	0.16141	0.197008	82.2958	1000			4.16385	0.748456	0.216639
														Home	Hospital	Care Home	Hospice	Dead	SUM		25	860.329	39.7427	12.9013	0.861434	1.89085	1.61744	0.165295	0.196099	86.1654	1000			4.14338	0.745028	0.21559
													Home to	0.99197	0.0047747	0.000823894	0.000245034	0.00218687	1		26	856.071	39.8665	13.1698	0.857375	1.88143	1.62398	0.168993	0.195182	90.035	1000			4.12315	0.741611	0.214549
		MODEL INPUTS			N=	1000	Horizon=	1325					Hospt to	0.0588494	0.899369	0.000825085	9.40849e-05	0.0408623	1		27	851.861	39.9579	13.4251	0.853314	1.87212	1.62904	0.172511	0.194263	93.903	1000			4.10314	0.738205	0.213517
				Home	Hospital	Care Home	Hospice	ALL					CH to	0.02238	0.00118858	0.963333		0.0130989	1		28	847.695	40.0202	13.6677	0.849261	1.86291	1.63277	0.175855	0.193342	97.7678	1000			4.08333	0.734812	0.212494
			Start pop	1	0	0	0	1					Hospc to	0.0271942			0.746228	0.226578	1		29	843.572	40.0567	13.898	0.845221	1.8538	1.63532	0.179032	0.192424	101.628	1000			4.06373	0.731431	0.211479
																					30	839.489	40.07	14.1164	0.8412	1.84478	1.63681	0.182048	0.191509	105.484	1000			4.04432	0.728064	0.210472
														TRANSITION PROBABILITIES (24hr)							31	835.444	40.0628	14.3235	0.8372	1.83585	1.63736	0.18491	0.190598	109.332	1000			4.02508	0.724711	0.209473
														Home	Hospital	Care Home	Hospice	Dead	SUM		32	831.436	40.0373	14.5197	0.833223	1.82701	1.63706	0.187623	0.189691	113.174	1000			4.00602	0.721373	0.208481
	Notes on Transition weights in the Counterfactual models:												Home to	0.992232	0.0047747	0.000823894	0.000245034	0.00192416	1		33	827.463	39.9954	14.7053	0.829271	1.81824	1.63602	0.190192	0.18879	117.007	1000			3.98711	0.718049	0.207497
													Hospt to	0.0588494	0.904278	0.000825085	9.40849e-05	0.0359534	1		34	823.523	39.939	14.8809	0.825345	1.80955	1.63431	0.192624	0.187895	120.831	1000			3.96836	0.714742	0.206519
	The status quo (SQ) sheet established the transition probabilities for the cohort pooled (treated and untreated).												CH to	0.02238	0.00118858	0.964906		0.0115253	1		35	819.616	39.8697	15.0467	0.821444	1.80094	1.632	0.194923	0.187005	124.646	1000			3.94976	0.711449	0.205549
													Hospc to	0.0271942			0.773447	0.199359	1		36	815.74	39.7889	15.2031	0.817569	1.79239	1.62917	0.197095	0.186121	128.451	1000			3.9313	0.708173	0.204585
	In the counterfactual (CF) sheets we already established in step 4 what we think the place of death																				37	811.893	39.6979	15.3506	0.81372	1.78392	1.62587	0.199145	0.185243	132.245	1000			3.91298	0.704912	0.203627
		outcomes are under different regimens (treated | untreated) and different effect assumptions (mid, strong, weak)												TRANSITION PROBABILITIES (24hr)							38	808.075	39.5978	15.4894	0.809897	1.7755	1.62215	0.201076	0.184371	136.028	1000			3.89479	0.701668	0.202676
														Home	Hospital	Care Home	Hospice	Dead	SUM		39	804.284	39.4898	15.6199	0.806098	1.76715	1.61806	0.202894	0.183505	139.8	1000			3.87672	0.69844	0.201731
	In the CF sheets we then assume that home SPC for the community-dwelling sample can only change transition probability from												Home to	0.992271	0.0047747	0.000823894	0.000245034	0.00188499	1		40	800.521	39.3747	15.7423	0.802325	1.75887	1.61364	0.204603	0.182644	143.56	1000			3.85878	0.695228	0.200792
		home to hosptial, care home and hospice (in line with the Cochrane review evidence) but that it does not change											Hospt to	0.0588494	0.90501	0.000825085	9.40849e-05	0.0352216	1		41	796.784	39.2533	15.8571	0.798577	1.75064	1.60894	0.206208	0.181789	147.307	1000			3.84096	0.692032	0.199859
			probability of transition from other places once admitted (absent evidence to inform such analysis).										CH to	0.02238	0.00118858	0.965141		0.0112907	1		42	793.072	39.1265	15.9646	0.794852	1.74246	1.60398	0.207712	0.18094	151.042	1000			3.82325	0.688853	0.198932
													Hospc to	0.0271942			0.777505	0.195301	1		43	789.385	38.9948	16.0649	0.791151	1.73435	1.5988	0.209119	0.180096	154.765	1000			3.80565	0.68569	0.198011
	Because probability of death differs by place, by moving people between places we impact survival in the model, which																				44	785.721	38.8589	16.1583	0.787474	1.72628	1.59342	0.210433	0.179258	158.474	1000			3.78817	0.682543	0.197095
		we can’t allow because treatment should not impact survival in our assumptions. Therefore we adjust survival												TRANSITION PROBABILITIES (24hr)							45	782.081	38.7193	16.2453	0.783819	1.71827	1.58786	0.211657	0.178424	162.17	1000			3.77079	0.679413	0.196184
			using weights to keep survival constant across CF scenarios. By applying constant weights across											Home	Hospital	Care Home	Hospice	Dead	SUM		46	778.464	38.5764	16.3259	0.780187	1.71031	1.58216	0.212796	0.177596	165.853	1000			3.75351	0.676299	0.195279
				places for a given time period, we are assuming that relative risk of death in each place									Home to	0.992236	0.0047747	0.000823894	0.000245034	0.00192079	1		47	774.87	38.4308	16.4005	0.776577	1.7024	1.57632	0.213852	0.176773	169.522	1000			3.73634	0.673201	0.19438
					is constant and that changing risk of death across timeframes reflects								Hospt to	0.0588494	0.904341	0.000825085	9.40849e-05	0.0358906	1		48	771.297	38.2827	16.4692	0.772988	1.69454	1.57037	0.214829	0.175955	173.178	1000			3.71926	0.670119	0.193485
						changing casemix in who is in these different places.							CH to	0.02238	0.00118858	0.964926		0.0115052	1		49	767.746	38.1326	16.5324	0.769421	1.68673	1.56432	0.215729	0.175142	176.82	1000			3.70229	0.667053	0.192596
													Hospc to	0.0271942			0.773796	0.19901	1		50	764.215	37.9807	16.5902	0.765875	1.67896	1.55819	0.216557	0.174334	180.448	1000			3.6854	0.664004	0.191711
	We don't benchmark on healthcare utilisation (HU) in the CF sheets but rather alow HU change as a function of pathways																				51	760.705	37.8273	16.6428	0.762349	1.67124	1.55198	0.217314	0.17353	184.062	1000			3.66862	0.66097	0.190832
		to place of death.												TRANSITION PROBABILITIES (24hr)							52	757.216	37.6726	16.6905	0.758843	1.66356	1.54571	0.218004	0.172732	187.662	1000			3.65192	0.657951	0.189958
														Home	Hospital	Care Home	Hospice	Dead	SUM		53	753.746	37.5169	16.7335	0.755358	1.65593	1.53939	0.218628	0.171937	191.248	1000			3.63532	0.654949	0.189088
													Home to	0.992203	0.0047747	0.000823894	0.000245034	0.00195335	1		54	750.296	37.3603	16.7719	0.751892	1.64835	1.53303	0.219191	0.171148	194.82	1000			3.6188	0.651962	0.188223
													Hospt to	0.0588494	0.903733	0.000825085	9.40849e-05	0.0364989	1		55	746.865	37.2031	16.8059	0.748446	1.6408	1.52663	0.219694	0.170362	198.377	1000			3.60237	0.64899	0.187363
													CH to	0.02238	0.00118858	0.964731		0.0117002	1		56	743.453	37.0453	16.8357	0.745018	1.6333	1.52021	0.220139	0.169581	201.92	1000			3.58603	0.646034	0.186508
													Hospc to	0.0271942			0.770423	0.202383	1		57	740.256	37.0691	16.888	0.761889	1.43052	1.33191	0.194037	0.148526	205.025	1000			3.56978	0.643092	0.185657
																					58	737.086	37.0753	16.9358	0.774156	1.42437	1.33276	0.194639	0.151889	208.129	1000			3.55457	0.640477	0.184875
																					59	733.942	37.0659	16.9793	0.782868	1.41827	1.33298	0.19519	0.154335	211.23	1000			3.53949	0.637871	0.184099
																					60	730.824	37.0424	17.0187	0.788835	1.41222	1.33265	0.195692	0.156072	214.327	1000			3.52453	0.635273	0.183328
																					61	727.729	37.0063	17.0541	0.792684	1.40622	1.3318	0.196146	0.157261	217.418	1000			3.50969	0.632684	0.182562
																					62	724.657	36.959	17.0857	0.794899	1.40026	1.3305	0.196554	0.158028	220.503	1000			3.49496	0.630105	0.1818
																					63	721.607	36.9015	17.1137	0.795855	1.39435	1.3288	0.196919	0.15847	223.582	1000			3.48033	0.627535	0.181043
																					64	718.578	36.835	17.1381	0.795842	1.38848	1.32674	0.197241	0.158661	226.653	1000			3.4658	0.624975	0.18029
																					65	715.569	36.7605	17.159	0.795084	1.38266	1.32434	0.197522	0.158658	229.716	1000			3.45136	0.622424	0.179542
																					66	712.58	36.6787	17.1767	0.793752	1.37687	1.32166	0.197764	0.158507	232.771	1000			3.43702	0.619884	0.178797
																					67	709.609	36.5905	17.1913	0.791983	1.37111	1.31872	0.197968	0.158241	235.817	1000			3.42277	0.617353	0.178057
																					68	706.657	36.4966	17.2028	0.789878	1.3654	1.31555	0.198135	0.157889	238.854	1000			3.4086	0.614833	0.177321
																					69	703.722	36.3976	17.2114	0.787517	1.35972	1.31218	0.198268	0.157469	241.882	1000			3.39452	0.612323	0.176589
																					70	700.804	36.2941	17.2172	0.784963	1.35407	1.30862	0.198367	0.156998	244.9	1000			3.38052	0.609823	0.17586
																					71	697.903	36.1865	17.2204	0.782263	1.34846	1.3049	0.198434	0.156489	247.908	1000			3.36659	0.607334	0.175136
																					72	695.018	36.0754	17.2209	0.779454	1.34287	1.30103	0.19847	0.155951	250.906	1000			3.35274	0.604855	0.174415
																					73	692.149	35.9612	17.2189	0.776563	1.33732	1.29703	0.198476	0.155391	253.894	1000			3.33897	0.602387	0.173697
																					74	689.295	35.8442	17.2146	0.773614	1.3318	1.29293	0.198454	0.154815	256.872	1000			3.32527	0.599928	0.172983
																					75	686.457	35.7247	17.2079	0.770623	1.32631	1.28872	0.198404	0.154227	259.84	1000			3.31164	0.597481	0.172273
																					76	683.633	35.6032	17.1991	0.767602	1.32085	1.28443	0.198327	0.15363	262.797	1000			3.29808	0.595043	0.171566
																					77	680.824	35.4797	17.1881	0.764563	1.31542	1.28006	0.198225	0.153028	265.744	1000			3.28458	0.592617	0.170863
																					78	678.028	35.3547	17.1751	0.761512	1.31001	1.27562	0.198099	0.152422	268.68	1000			3.27116	0.5902	0.170163
																					79	675.247	35.2283	17.1602	0.758455	1.30463	1.27112	0.197949	0.151814	271.606	1000			3.2578	0.587794	0.169466
																					80	672.48	35.1007	17.1433	0.755398	1.29928	1.26658	0.197776	0.151205	274.521	1000			3.2445	0.585399	0.168773
																					81	669.726	34.972	17.1247	0.752343	1.29396	1.26199	0.197583	0.150595	277.425	1000			3.23127	0.583013	0.168083
																					82	666.986	34.8425	17.1044	0.749294	1.28866	1.25736	0.197368	0.149986	280.318	1000			3.21809	0.580638	0.167396
																					83	664.258	34.7123	17.0824	0.746251	1.28338	1.25271	0.197134	0.149378	283.201	1000			3.20499	0.578274	0.166712
																					84	661.544	34.5815	17.0588	0.743218	1.27814	1.24803	0.19688	0.148772	286.072	1000			3.19194	0.575919	0.166032
																					85	658.842	34.4503	17.0338	0.740194	1.27291	1.24332	0.196609	0.148167	288.934	1000			3.17895	0.573575	0.165354
																					86	656.153	34.3186	17.0072	0.737181	1.26771	1.2386	0.19632	0.147564	291.784	1000			3.16602	0.571241	0.16468
																					87	653.477	34.1867	16.9793	0.734179	1.26254	1.23387	0.196014	0.146963	294.623	1000			3.15315	0.568917	0.164009
																					88	650.812	34.0546	16.95	0.731189	1.25739	1.22913	0.195692	0.146365	297.452	1000			3.14034	0.566603	0.16334
																					89	648.16	33.9224	16.9195	0.728211	1.25226	1.22438	0.195354	0.145769	300.269	1000			3.12758	0.564299	0.162675
																					90	645.52	33.7902	16.8877	0.725246	1.24716	1.21963	0.195002	0.145175	303.076	1000			3.11488	0.562004	0.162013
																					91	642.892	33.658	16.8548	0.722293	1.24208	1.21487	0.194636	0.144584	305.873	1000			3.10224	0.55972	0.161354
																					92	640.276	33.5258	16.8207	0.719352	1.23702	1.21012	0.194257	0.143995	308.658	1000			3.08965	0.557446	0.160697
																					93	637.672	33.3938	16.7856	0.716425	1.23199	1.20537	0.193864	0.143409	311.433	1000			3.07712	0.555181	0.160044
																					94	635.079	33.2619	16.7495	0.71351	1.22698	1.20062	0.193459	0.142825	314.197	1000			3.06464	0.552927	0.159393
																					95	632.497	33.1302	16.7123	0.710607	1.22199	1.19588	0.193043	0.142244	316.95	1000			3.05222	0.550681	0.158745
																					96	629.927	32.9988	16.6743	0.707718	1.21702	1.19115	0.192615	0.141666	319.692	1000			3.03985	0.548446	0.1581
																					97	627.368	32.8676	16.6353	0.70484	1.21208	1.18642	0.192176	0.14109	322.424	1000			3.02753	0.54622	0.157458
																					98	624.821	32.7367	16.5955	0.701976	1.20715	1.1817	0.191728	0.140516	325.145	1000			3.01527	0.544004	0.156819
																					99	622.284	32.6062	16.5549	0.699123	1.20225	1.177	0.191269	0.139945	327.855	1000			3.00306	0.541797	0.156182
																					100	619.759	32.4759	16.5136	0.696283	1.19737	1.1723	0.190801	0.139376	330.555	1000			2.9909	0.539599	0.155549
																					101	617.244	32.3461	16.4714	0.693456	1.19251	1.16762	0.190324	0.13881	333.245	1000			2.97879	0.537411	0.154917
																					102	614.741	32.2166	16.4286	0.690641	1.18767	1.16295	0.189839	0.138246	335.923	1000			2.96673	0.535232	0.154289
																					103	612.248	32.0875	16.3851	0.687837	1.18286	1.1583	0.189345	0.137685	338.591	1000			2.95473	0.533063	0.153663
																					104	609.766	31.9588	16.341	0.685046	1.17806	1.15365	0.188844	0.137126	341.249	1000			2.94277	0.530902	0.153041
																					105	607.295	31.8305	16.2963	0.682267	1.17328	1.14903	0.188336	0.13657	343.896	1000			2.93087	0.528751	0.15242
																					106	604.834	31.7026	16.251	0.6795	1.16853	1.14441	0.18782	0.136016	346.533	1000			2.91902	0.526609	0.151803
																					107	602.383	31.5752	16.2052	0.676745	1.16379	1.13982	0.187298	0.135464	349.16	1000			2.90721	0.524476	0.151188
																					108	599.943	31.4482	16.1588	0.674002	1.15908	1.13524	0.18677	0.134915	351.776	1000			2.89546	0.522352	0.150575
																					109	597.514	31.3217	16.112	0.67127	1.15438	1.13067	0.186236	0.134368	354.381	1000			2.88375	0.520237	0.149965
																					110	595.095	31.1956	16.0647	0.66855	1.14971	1.12612	0.185696	0.133823	356.977	1000			2.8721	0.518131	0.149358
																					111	592.686	31.07	16.017	0.665841	1.14505	1.12159	0.185151	0.133281	359.562	1000			2.86049	0.516034	0.148753
																					112	590.287	30.9448	15.9688	0.663144	1.14042	1.11707	0.184601	0.132741	362.136	1000			2.84893	0.513946	0.148151
																					113	587.898	30.8202	15.9203	0.660459	1.1358	1.11257	0.184046	0.132204	364.701	1000			2.83742	0.511866	0.147552
																					114	585.519	30.696	15.8714	0.657785	1.13121	1.10809	0.183486	0.131668	367.256	1000			2.82596	0.509795	0.146955
																					115	583.151	30.5722	15.8221	0.655122	1.12663	1.10362	0.182922	0.131135	369.8	1000			2.81454	0.507733	0.14636
																					116	580.792	30.449	15.7725	0.65247	1.12207	1.09918	0.182355	0.130604	372.334	1000			2.80317	0.505679	0.145768
																					117	578.443	30.3262	15.7226	0.64983	1.11753	1.09474	0.181783	0.130076	374.858	1000			2.79185	0.503634	0.145179
																					118	576.104	30.2039	15.6725	0.6472	1.11301	1.09033	0.181208	0.129549	377.372	1000			2.78058	0.501598	0.144591
																					119	573.775	30.0821	15.622	0.644582	1.10851	1.08593	0.18063	0.129025	379.876	1000			2.76935	0.49957	0.144007
																					120	571.455	29.9607	15.5713	0.641975	1.10403	1.08155	0.180049	0.128503	382.371	1000			2.75817	0.49755	0.143425
																					121	569.146	29.8399	15.5204	0.639378	1.09957	1.07719	0.179465	0.127983	384.855	1000			2.74704	0.495539	0.142845
																					122	566.845	29.7195	15.4693	0.636793	1.09512	1.07284	0.178878	0.127466	387.329	1000			2.73595	0.493536	0.142267
																					123	564.555	29.5996	15.4179	0.634218	1.0907	1.06852	0.178288	0.12695	389.793	1000			2.7249	0.491542	0.141693
																					124	562.274	29.4801	15.3664	0.631654	1.08629	1.06421	0.177697	0.126437	392.248	1000			2.7139	0.489556	0.14112
																					125	560.002	29.3612	15.3147	0.629101	1.0819	1.05991	0.177103	0.125926	394.693	1000			2.70295	0.487578	0.14055
																					126	557.74	29.2427	15.2629	0.626558	1.07753	1.05564	0.176507	0.125417	397.128	1000			2.69204	0.485608	0.139982
																					127	555.487	29.1247	15.2109	0.624026	1.07318	1.05138	0.17591	0.12491	399.553	1000			2.68118	0.483646	0.139416
																					128	553.243	29.0072	15.1588	0.621505	1.06884	1.04713	0.175311	0.124405	401.969	1000			2.67036	0.481693	0.138853
																					129	551.031	28.9114	15.1101	0.621515	1.04286	1.02168	0.171154	0.12138	404.326	1000			2.65959	0.479747	0.138293
																					130	548.829	28.8141	15.0612	0.620973	1.03869	1.01831	0.170604	0.121383	406.675	1000			2.64897	0.477845	0.137741
																					131	546.637	28.7154	15.0122	0.620002	1.03454	1.01488	0.170052	0.121277	409.016	1000			2.63839	0.475951	0.137193
																					132	544.454	28.6156	14.9629	0.618701	1.0304	1.0114	0.169498	0.121087	411.348	1000			2.62787	0.474063	0.136646
																					133	542.282	28.5148	14.9135	0.617145	1.02629	1.00789	0.168942	0.120833	413.672	1000			2.61739	0.472183	0.136102
																					134	540.12	28.4131	14.8639	0.615394	1.0222	1.00434	0.168384	0.120529	415.988	1000			2.60696	0.47031	0.13556
																					135	537.967	28.3107	14.8142	0.613492	1.01812	1.00076	0.167825	0.120187	418.295	1000			2.59658	0.468445	0.135021
																					136	535.824	28.2077	14.7644	0.611477	1.01406	0.99715	0.167263	0.119816	420.593	1000			2.58624	0.466587	0.134484
																					137	533.689	28.1042	14.7145	0.609375	1.01002	0.993522	0.166701	0.119422	422.883	1000			2.57594	0.464736	0.133949
																					138	531.565	28.0003	14.6644	0.607209	1.006	0.989876	0.166137	0.119012	425.164	1000			2.56569	0.462892	0.133416
																					139	529.449	27.896	14.6143	0.604993	1.00199	0.986216	0.165572	0.118588	427.436	1000			2.55549	0.461055	0.132886
																					140	527.342	27.7915	14.5641	0.602743	0.998006	0.982543	0.165006	0.118156	429.7	1000			2.54533	0.459226	0.132358
																					141	525.244	27.6868	14.5138	0.600467	0.994035	0.978862	0.164439	0.117716	431.955	1000			2.53521	0.457404	0.131831
																					142	523.155	27.582	14.4634	0.598174	0.990081	0.975174	0.163871	0.117272	434.201	1000			2.52513	0.45559	0.131308
																					143	521.075	27.477	14.413	0.595869	0.986143	0.971481	0.163303	0.116824	436.439	1000			2.5151	0.453782	0.130786
																					144	519.004	27.3721	14.3626	0.593557	0.982222	0.967786	0.162734	0.116374	438.668	1000			2.50511	0.451982	0.130266
																					145	516.941	27.2672	14.3121	0.591242	0.978317	0.96409	0.162164	0.115922	440.888	1000			2.49516	0.450188	0.129749
																					146	514.887	27.1623	14.2616	0.588927	0.974429	0.960394	0.161594	0.11547	443.1	1000			2.48525	0.448402	0.129234
																					147	512.841	27.0575	14.2111	0.586614	0.970557	0.956701	0.161024	0.115018	445.304	1000			2.47538	0.446623	0.12872
																					148	510.804	26.9529	14.1605	0.584305	0.966701	0.953011	0.160453	0.114566	447.498	1000			2.46555	0.444852	0.128209
																					149	508.775	26.8484	14.11	0.582	0.962861	0.949325	0.159883	0.114115	449.685	1000			2.45577	0.443087	0.1277
																					150	506.755	26.7441	14.0594	0.579701	0.959036	0.945644	0.159312	0.113665	451.862	1000			2.44602	0.441329	0.127193
																					151	504.742	26.64	14.0089	0.577409	0.955228	0.94197	0.158742	0.113216	454.031	1000			2.43631	0.439578	0.126688
																					152	502.738	26.5361	13.9584	0.575123	0.951435	0.938303	0.158171	0.112768	456.192	1000			2.42664	0.437834	0.126185
																					153	500.743	26.4324	13.9079	0.572846	0.947657	0.934644	0.157601	0.112322	458.344	1000			2.41701	0.436098	0.125685
																					154	498.755	26.329	13.8575	0.570576	0.943895	0.930993	0.157031	0.111877	460.488	1000			2.40742	0.434368	0.125186
																					155	496.775	26.2259	13.8071	0.568315	0.940148	0.927351	0.156461	0.111434	462.623	1000			2.39787	0.432645	0.124689
																					156	494.804	26.1231	13.7567	0.566062	0.936417	0.923719	0.155892	0.110992	464.75	1000			2.38836	0.430929	0.124194
																					157	492.84	26.0205	13.7064	0.563817	0.9327	0.920097	0.155323	0.110552	466.869	1000			2.37889	0.42922	0.123701
																					158	490.885	25.9183	13.6561	0.561581	0.928999	0.916485	0.154755	0.110114	468.98	1000			2.36945	0.427517	0.123211
																					159	488.937	25.8164	13.6059	0.559354	0.925313	0.912884	0.154187	0.109677	471.082	1000			2.36006	0.425822	0.122722
																					160	486.997	25.7148	13.5557	0.557136	0.921641	0.909294	0.15362	0.109242	473.175	1000			2.3507	0.424133	0.122235
																					161	485.065	25.6135	13.5056	0.554926	0.917985	0.905715	0.153054	0.108809	475.261	1000			2.34138	0.422451	0.12175
																					162	483.141	25.5125	13.4556	0.552725	0.914343	0.902148	0.152488	0.108378	477.338	1000			2.33209	0.420776	0.121267
																					163	481.224	25.4119	13.4056	0.550533	0.910716	0.898593	0.151924	0.107948	479.407	1000			2.32284	0.419107	0.120786
																					164	479.316	25.3117	13.3558	0.548349	0.907103	0.89505	0.15136	0.107519	481.469	1000			2.31363	0.417445	0.120307
																					165	477.415	25.2118	13.306	0.546174	0.903506	0.891519	0.150797	0.107093	483.521	1000			2.30446	0.41579	0.11983
																					166	475.521	25.1123	13.2563	0.544008	0.899922	0.888001	0.150235	0.106668	485.566	1000			2.29533	0.414141	0.119355
																					167	473.635	25.0131	13.2067	0.54185	0.896353	0.884494	0.149673	0.106245	487.603	1000			2.28623	0.412499	0.118882
																					168	471.757	24.9142	13.1572	0.539701	0.892798	0.881001	0.149113	0.105824	489.632	1000			2.27716	0.410863	0.11841
																					169	469.886	24.8158	13.1078	0.537561	0.889258	0.87752	0.148554	0.105404	491.652	1000			2.26814	0.409234	0.117941
																					170	468.023	24.7177	13.0584	0.535429	0.885732	0.874051	0.147996	0.104986	493.665	1000			2.25915	0.407612	0.117473
																					171	466.167	24.6199	13.0092	0.533306	0.882219	0.870596	0.14744	0.10457	495.67	1000			2.25019	0.405996	0.117007
																					172	464.319	24.5225	12.9601	0.531191	0.878721	0.867153	0.146884	0.104155	497.667	1000			2.24127	0.404386	0.116543
																					173	462.478	24.4255	12.9111	0.529085	0.875237	0.863723	0.146329	0.103742	499.656	1000			2.23239	0.402783	0.116081
																					174	460.645	24.3289	12.8622	0.526987	0.871767	0.860307	0.145776	0.103331	501.637	1000			2.22354	0.401186	0.115621
																					175	458.818	24.2326	12.8135	0.524898	0.868311	0.856903	0.145224	0.102921	503.611	1000			2.21473	0.399596	0.115163
																					176	457	24.1367	12.7648	0.522816	0.864869	0.853512	0.144674	0.102513	505.576	1000			2.20595	0.398012	0.114706
																					177	455.188	24.0411	12.7163	0.520744	0.86144	0.850133	0.144124	0.102107	507.534	1000			2.19721	0.396434	0.114251
																					178	453.383	23.946	12.6679	0.518679	0.858025	0.846768	0.143576	0.101702	509.484	1000			2.1885	0.394863	0.113798
																					179	451.586	23.8512	12.6196	0.516623	0.854624	0.843416	0.143029	0.101299	511.426	1000			2.17983	0.393297	0.113347
																					180	449.796	23.7567	12.5714	0.514575	0.851236	0.840077	0.142484	0.100897	513.361	1000			2.17119	0.391738	0.112898
																					181	448.013	23.6627	12.5233	0.512535	0.847862	0.836751	0.14194	0.100497	515.288	1000			2.16258	0.390186	0.11245
																					182	446.238	23.569	12.4754	0.510503	0.844501	0.833437	0.141398	0.100099	517.208	1000			2.15401	0.388639	0.112005
																					183	444.469	23.4756	12.4276	0.50848	0.841154	0.830137	0.140857	0.0997017	519.119	1000			2.14548	0.387099	0.111561
																					184	442.707	23.3826	12.38	0.506464	0.83782	0.826849	0.140317	0.0993065	521.024	1000			2.13698	0.385565	0.111119
																					185	440.953	23.29	12.3325	0.504457	0.834499	0.823574	0.139779	0.0989129	522.92	1000			2.12851	0.384037	0.110678
																					186	439.205	23.1978	12.2851	0.502457	0.831192	0.820312	0.139243	0.0985208	524.81	1000			2.12007	0.382514	0.11024
																					187	437.464	23.1059	12.2378	0.500465	0.827897	0.817063	0.138708	0.0981303	526.692	1000			2.11167	0.380998	0.109803
																					188	435.731	23.0144	12.1907	0.498482	0.824616	0.813827	0.138174	0.0977414	528.566	1000			2.10331	0.379489	0.109368
																					189	434.004	22.9232	12.1437	0.496506	0.821348	0.810603	0.137642	0.097354	530.433	1000			2.09497	0.377985	0.108934
																					190	432.284	22.8324	12.0969	0.494538	0.818093	0.807392	0.137112	0.0969681	532.292	1000			2.08667	0.376487	0.108502
																					191	430.571	22.7419	12.0502	0.492578	0.814851	0.804194	0.136583	0.0965838	534.145	1000			2.0784	0.374995	0.108072
																					192	428.864	22.6518	12.0037	0.490626	0.811622	0.801008	0.136056	0.096201	535.989	1000			2.07017	0.373509	0.107644
																					193	427.165	22.5621	11.9573	0.488682	0.808405	0.797835	0.13553	0.0958197	537.827	1000			2.06197	0.372029	0.107218
																					194	425.472	22.4727	11.911	0.486745	0.805202	0.794674	0.135006	0.09544	539.657	1000			2.0538	0.370554	0.106793
																					195	423.786	22.3837	11.8649	0.484816	0.802011	0.791526	0.134484	0.0950618	541.48	1000			2.04566	0.369086	0.106369
																					196	422.107	22.295	11.8189	0.482895	0.798833	0.78839	0.133963	0.094685	543.296	1000			2.03755	0.367623	0.105948
																					197	420.434	22.2067	11.7731	0.480981	0.795667	0.785267	0.133444	0.0943098	545.105	1000			2.02948	0.366167	0.105528
																					198	418.768	22.1187	11.7274	0.479075	0.792515	0.782156	0.132926	0.0939361	546.907	1000			2.02144	0.364716	0.10511
																					199	417.109	22.0311	11.6818	0.477177	0.789374	0.779057	0.132411	0.0935638	548.701	1000			2.01343	0.363271	0.104693
																					200	415.456	21.9438	11.6364	0.475286	0.786246	0.775971	0.131896	0.0931931	550.488	1000			2.00545	0.361831	0.104279
																					201	413.81	21.8569	11.5912	0.473403	0.783131	0.772896	0.131384	0.0928238	552.269	1000			1.99751	0.360397	0.103865
																					202	412.17	21.7703	11.5461	0.471527	0.780028	0.769834	0.130873	0.092456	554.042	1000			1.98959	0.358969	0.103454
																					203	410.537	21.684	11.5012	0.469658	0.776937	0.766784	0.130364	0.0920896	555.808	1000			1.98171	0.357547	0.103044
																					204	408.911	21.5981	11.4564	0.467797	0.773859	0.763747	0.129857	0.0917247	557.567	1000			1.97386	0.35613	0.102636
																					205	407.29	21.5125	11.4117	0.465944	0.770793	0.760721	0.129351	0.0913612	559.319	1000			1.96604	0.354719	0.102229
																					206	405.677	21.4273	11.3672	0.464098	0.767739	0.757707	0.128847	0.0909992	561.065	1000			1.95825	0.353314	0.101824
																					207	404.069	21.3424	11.3229	0.462259	0.764697	0.754705	0.128345	0.0906387	562.803	1000			1.95049	0.351914	0.101421
																					208	402.468	21.2579	11.2787	0.460427	0.761667	0.751715	0.127844	0.0902795	564.534	1000			1.94277	0.35052	0.101019
																					209	400.874	21.1737	11.2347	0.458603	0.758649	0.748737	0.127345	0.0899218	566.259	1000			1.93507	0.349131	0.100618
																					210	399.286	21.0898	11.1908	0.456786	0.755644	0.745771	0.126848	0.0895655	567.977	1000			1.92741	0.347748	0.10022
																					211	397.704	21.0062	11.1471	0.454976	0.75265	0.742816	0.126352	0.0892107	569.688	1000			1.91977	0.34637	0.0998228
																					212	396.128	20.923	11.1035	0.453173	0.749668	0.739873	0.125858	0.0888572	571.392	1000			1.91216	0.344998	0.0994273
																					213	394.559	20.8401	11.06	0.451378	0.746698	0.736942	0.125366	0.0885052	573.09	1000			1.90459	0.343631	0.0990334
																					214	392.996	20.7576	11.0168	0.44959	0.743739	0.734023	0.124876	0.0881545	574.781	1000			1.89704	0.342269	0.098641
																					215	391.439	20.6753	10.9736	0.447808	0.740793	0.731115	0.124387	0.0878052	576.465	1000			1.88953	0.340913	0.0982502
																					216	389.888	20.5934	10.9307	0.446034	0.737858	0.728218	0.123901	0.0874574	578.142	1000			1.88204	0.339563	0.097861
																					217	388.343	20.5118	10.8879	0.444267	0.734935	0.725333	0.123415	0.0871109	579.813	1000			1.87459	0.338218	0.0974733
																					218	386.805	20.4306	10.8452	0.442507	0.732023	0.72246	0.122932	0.0867657	581.477	1000			1.86716	0.336878	0.0970871
																					219	385.272	20.3496	10.8027	0.440754	0.729123	0.719598	0.12245	0.086422	583.135	1000			1.85977	0.335543	0.0967025
																					220	383.746	20.269	10.7603	0.439008	0.726235	0.716747	0.12197	0.0860796	584.786	1000			1.8524	0.334214	0.0963194
																					221	382.226	20.1887	10.7181	0.437268	0.723358	0.713908	0.121492	0.0857386	586.43	1000			1.84506	0.33289	0.0959378
																					222	380.711	20.1087	10.6761	0.435536	0.720492	0.71108	0.121015	0.0853989	588.068	1000			1.83775	0.331571	0.0955577
																					223	379.203	20.0291	10.6342	0.433811	0.717638	0.708263	0.120541	0.0850606	589.7	1000			1.83047	0.330257	0.0951792
																					224	377.701	19.9497	10.5924	0.432092	0.714795	0.705457	0.120067	0.0847236	591.325	1000			1.82322	0.328949	0.0948021
																					225	376.205	19.8707	10.5508	0.43038	0.711963	0.702662	0.119596	0.0843879	592.943	1000			1.816	0.327646	0.0944265
																					226	374.714	19.792	10.5094	0.428675	0.709142	0.699879	0.119126	0.0840536	594.556	1000			1.8088	0.326348	0.0940525
																					227	373.23	19.7136	10.4681	0.426977	0.706333	0.697106	0.118658	0.0837206	596.161	1000			1.80164	0.325055	0.0936799
																					228	371.751	19.6355	10.4269	0.425285	0.703535	0.694344	0.118192	0.083389	597.761	1000			1.7945	0.323767	0.0933088
																					229	370.279	19.5577	10.3859	0.423601	0.700748	0.691594	0.117728	0.0830586	599.354	1000			1.78739	0.322485	0.0929391
																					230	368.799	19.4671	10.3429	0.420351	0.711228	0.701937	0.119492	0.0843008	600.971	1000			1.78031	0.321207	0.092571
																					231	367.324	19.3781	10.3	0.417466	0.708385	0.698687	0.118997	0.0836542	602.581	1000			1.7732	0.319913	0.0921998
																					232	365.854	19.2905	10.2574	0.414863	0.705552	0.695492	0.118504	0.0830799	604.183	1000			1.7661	0.318624	0.09183
																					233	364.389	19.2043	10.215	0.412481	0.702729	0.692349	0.118013	0.082562	605.779	1000			1.75903	0.317341	0.0914616
																					234	362.93	19.1192	10.1727	0.410271	0.699916	0.689252	0.117525	0.0820879	607.368	1000			1.75199	0.316063	0.0910946
																					235	361.476	19.0352	10.1307	0.408195	0.697113	0.686199	0.117039	0.081648	608.95	1000			1.74497	0.314791	0.090729
																					236	360.028	18.9523	10.0889	0.406224	0.69432	0.683186	0.116556	0.0812349	610.525	1000			1.73798	0.313524	0.0903648
																					237	358.584	18.8704	10.0473	0.404336	0.691538	0.68021	0.116075	0.0808427	612.094	1000			1.73101	0.312262	0.0900021
																					238	357.146	18.7893	10.006	0.402515	0.688766	0.677269	0.115596	0.0804671	613.656	1000			1.72407	0.311005	0.0896407
																					239	355.714	18.7091	9.96476	0.400745	0.686004	0.67436	0.11512	0.0801045	615.211	1000			1.71716	0.309754	0.0892808
																					240	354.287	18.6297	9.92377	0.399017	0.683252	0.671481	0.114646	0.0797523	616.76	1000			1.71027	0.308507	0.0889223
																					241	352.866	18.551	9.88297	0.397323	0.680512	0.66863	0.114175	0.0794084	618.303	1000			1.70341	0.307266	0.0885651
																					242	351.449	18.473	9.84237	0.395656	0.677781	0.665806	0.113705	0.0790712	619.84	1000			1.69657	0.30603	0.0882094
																					243	350.039	18.3957	9.80196	0.394012	0.675061	0.663007	0.113238	0.0787395	621.37	1000			1.68976	0.304799	0.0878551
																					244	348.634	18.3189	9.76174	0.392387	0.672351	0.660231	0.112773	0.0784124	622.893	1000			1.68298	0.303573	0.0875021
																					245	347.234	18.2428	9.72171	0.390778	0.669652	0.657477	0.112311	0.078089	624.411	1000			1.67622	0.302352	0.0871506
																					246	345.84	18.1672	9.68187	0.389183	0.666964	0.654744	0.11185	0.0777688	625.922	1000			1.66949	0.301136	0.0868004
																					247	344.451	18.0921	9.64221	0.387599	0.664286	0.65203	0.111392	0.0774513	627.427	1000			1.66279	0.299925	0.0864517
																					248	343.067	18.0175	9.60274	0.386027	0.661618	0.649336	0.110935	0.0771362	628.926	1000			1.65611	0.298718	0.0861043
																					249	341.689	17.9435	9.56346	0.384464	0.658961	0.64666	0.110481	0.0768233	630.419	1000			1.64946	0.297517	0.0857583
																					250	340.317	17.8698	9.52435	0.382911	0.656314	0.644001	0.110029	0.0765123	631.906	1000			1.64283	0.296321	0.0854137
																					251	338.95	17.7966	9.48543	0.381365	0.653677	0.641358	0.109579	0.0762031	633.387	1000			1.63623	0.295129	0.0850704
																					252	337.588	17.7239	9.44668	0.379827	0.651051	0.638732	0.109131	0.0758955	634.862	1000			1.62966	0.293942	0.0847285
																					253	336.231	17.6515	9.40811	0.378297	0.648436	0.636121	0.108686	0.0755894	636.331	1000			1.62311	0.29276	0.084388
																					254	334.88	17.5796	9.36971	0.376773	0.64583	0.633524	0.108242	0.0752849	637.794	1000			1.61659	0.291583	0.0840488
																					255	333.535	17.508	9.33149	0.375256	0.643235	0.630942	0.1078	0.0749817	639.25	1000			1.61009	0.290411	0.083711
																					256	332.194	17.4369	9.29345	0.373746	0.640651	0.628374	0.10736	0.0746798	640.702	1000			1.60362	0.289243	0.0833746
																					257	330.859	17.366	9.25557	0.372243	0.638076	0.625819	0.106923	0.0743793	642.147	1000			1.59717	0.28808	0.0830394
																					258	329.53	17.2956	9.21786	0.370745	0.635512	0.623277	0.106487	0.0740801	643.586	1000			1.59075	0.286922	0.0827057
																					259	328.205	17.2255	9.18033	0.369254	0.632958	0.620748	0.106053	0.0737821	645.02	1000			1.58436	0.285768	0.0823732
																					260	326.886	17.1557	9.14296	0.36777	0.630414	0.618231	0.105621	0.0734854	646.447	1000			1.57799	0.284619	0.0820421
																					261	325.572	17.0862	9.10576	0.366291	0.62788	0.615727	0.105191	0.0731899	647.869	1000			1.57165	0.283474	0.0817123
																					262	324.264	17.0171	9.06872	0.364818	0.625357	0.613235	0.104763	0.0728956	649.286	1000			1.56533	0.282335	0.0813838
																					263	322.96	16.9483	9.03184	0.363351	0.622843	0.610754	0.104337	0.0726025	650.696	1000			1.55904	0.2812	0.0810567
																					264	321.662	16.8798	8.99513	0.36189	0.620339	0.608284	0.103913	0.0723106	652.101	1000			1.55277	0.280069	0.0807308
																					265	320.369	16.8116	8.95858	0.360436	0.617846	0.605826	0.103491	0.0720199	653.5	1000			1.54653	0.278943	0.0804063
																					266	319.081	16.7438	8.92219	0.358986	0.615362	0.60338	0.10307	0.0717303	654.894	1000			1.54031	0.277821	0.080083
																					267	317.799	16.6762	8.88596	0.357543	0.612889	0.600944	0.102651	0.071442	656.282	1000			1.53412	0.276704	0.0797611
																					268	316.521	16.6089	8.84989	0.356106	0.610425	0.598518	0.102235	0.0711547	657.664	1000			1.52795	0.275592	0.0794404
																					269	315.249	16.5419	8.81397	0.354674	0.607971	0.596104	0.10182	0.0708687	659.041	1000			1.52181	0.274484	0.0791211
																					270	313.981	16.4752	8.77821	0.353248	0.605527	0.5937	0.101406	0.0705838	660.412	1000			1.51569	0.27338	0.078803
																					271	312.719	16.4088	8.74261	0.351828	0.603093	0.591306	0.100995	0.0703	661.778	1000			1.5096	0.272281	0.0784861
																					272	311.462	16.3427	8.70716	0.350414	0.600668	0.588923	0.100585	0.0700174	663.138	1000			1.50353	0.271186	0.0781706
																					273	310.21	16.2769	8.67186	0.349005	0.598253	0.586549	0.100177	0.0697359	664.493	1000			1.49749	0.270096	0.0778563
																					274	308.963	16.2113	8.63672	0.347602	0.595848	0.584186	0.0997713	0.0694555	665.842	1000			1.49146	0.26901	0.0775433
																					275	307.72	16.146	8.60173	0.346204	0.593453	0.581833	0.099367	0.0691763	667.186	1000			1.48547	0.267928	0.0772315
																					276	306.483	16.081	8.56688	0.344812	0.591067	0.57949	0.0989644	0.0688982	668.524	1000			1.4795	0.266851	0.076921
																					277	305.251	16.0162	8.53219	0.343426	0.58869	0.577156	0.0985635	0.0686212	669.857	1000			1.47355	0.265778	0.0766118
																					278	304.024	15.9518	8.49764	0.342045	0.586324	0.574832	0.0981643	0.0683453	671.185	1000			1.46762	0.264709	0.0763037
																					279	302.801	15.8876	8.46324	0.34067	0.583966	0.572518	0.0977668	0.0680705	672.507	1000			1.46172	0.263645	0.075997
																					280	301.584	15.8236	8.42899	0.339301	0.581618	0.570214	0.0973711	0.0677968	673.824	1000			1.45584	0.262585	0.0756914
																					281	300.371	15.7599	8.39488	0.337936	0.57928	0.567919	0.096977	0.0675242	675.136	1000			1.44999	0.261529	0.0753871
																					282	299.164	15.6965	8.36092	0.336578	0.576951	0.565633	0.0965846	0.0672528	676.442	1000			1.44416	0.260478	0.075084
																					283	297.961	15.6334	8.3271	0.335224	0.574631	0.563357	0.0961938	0.0669824	677.743	1000			1.43835	0.25943	0.0747821
																					284	296.763	15.5705	8.29343	0.333877	0.572321	0.56109	0.0958048	0.0667131	679.039	1000			1.43257	0.258387	0.0744814
																					285	295.57	15.5078	8.25989	0.332534	0.57002	0.558832	0.0954173	0.0664448	680.33	1000			1.42681	0.257348	0.0741819
																					286	294.381	15.4454	8.2265	0.331197	0.567728	0.556584	0.0950315	0.0661777	681.616	1000			1.42107	0.256313	0.0738837
																					287	293.198	15.3833	8.19325	0.329866	0.565445	0.554345	0.0946473	0.0659116	682.896	1000			1.41536	0.255283	0.0735866
																					288	292.019	15.3214	8.16014	0.328539	0.563172	0.552115	0.0942648	0.0656466	684.171	1000			1.40967	0.254256	0.0732907
																					289	290.845	15.2598	8.12716	0.327218	0.560907	0.549894	0.0938838	0.0653826	685.441	1000			1.404	0.253234	0.072996
																					290	289.675	15.1984	8.09433	0.325903	0.558652	0.547682	0.0935045	0.0651198	686.706	1000			1.39836	0.252216	0.0727025
																					291	288.511	15.1373	8.06163	0.324592	0.556406	0.545479	0.0931267	0.0648579	687.966	1000			1.39273	0.251202	0.0724102
																					292	287.35	15.0764	8.02907	0.323287	0.554169	0.543285	0.0927505	0.0645971	689.221	1000			1.38713	0.250192	0.0721191
																					293	286.195	15.0157	7.99665	0.321987	0.55194	0.5411	0.0923759	0.0643374	690.471	1000			1.38155	0.249186	0.0718291
																					294	285.044	14.9553	7.96436	0.320693	0.549721	0.538923	0.0920029	0.0640787	691.715	1000			1.376	0.248184	0.0715403
																					295	283.898	14.8952	7.93221	0.319403	0.547511	0.536756	0.0916314	0.0638211	692.955	1000			1.37047	0.247186	0.0712526
																					296	282.757	14.8353	7.90019	0.318119	0.545309	0.534597	0.0912614	0.0635645	694.19	1000			1.36496	0.246192	0.0709661
																					297	281.62	14.7756	7.8683	0.31684	0.543117	0.532447	0.090893	0.0633089	695.42	1000			1.35947	0.245202	0.0706808
																					298	280.487	14.7162	7.83654	0.315566	0.540933	0.530306	0.0905262	0.0630543	696.644	1000			1.354	0.244216	0.0703966
																					299	279.36	14.657	7.80492	0.314297	0.538758	0.528173	0.0901608	0.0628008	697.864	1000			1.34856	0.243234	0.0701135
																					300	278.236	14.5981	7.77343	0.313033	0.536591	0.526049	0.089797	0.0625483	699.079	1000			1.34313	0.242256	0.0698316
																					301	277.117	14.5394	7.74207	0.311774	0.534434	0.523933	0.0894347	0.0622968	700.289	1000			1.33773	0.241282	0.0695508
																					302	276.003	14.4809	7.71084	0.310521	0.532285	0.521826	0.0890739	0.0620463	701.495	1000			1.33235	0.240312	0.0692711
																					303	274.893	14.4227	7.67973	0.309272	0.530145	0.519728	0.0887145	0.0617968	702.695	1000			1.327	0.239345	0.0689926
																					304	273.788	14.3647	7.64876	0.308029	0.528013	0.517638	0.0883567	0.0615483	703.89	1000			1.32166	0.238383	0.0687152
																					305	272.687	14.3069	7.61791	0.30679	0.52589	0.515556	0.0880003	0.0613008	705.081	1000			1.31635	0.237424	0.0684389
																					306	271.591	14.2494	7.5872	0.305557	0.523775	0.513483	0.0876454	0.0610544	706.267	1000			1.31105	0.23647	0.0681637
																					307	270.499	14.1921	7.5566	0.304328	0.521669	0.511418	0.087292	0.0608089	707.448	1000			1.30578	0.235519	0.0678896
																					308	269.411	14.135	7.52614	0.303104	0.519571	0.509362	0.08694	0.0605643	708.625	1000			1.30053	0.234572	0.0676166
																					309	268.328	14.0782	7.4958	0.301885	0.517482	0.507313	0.0865895	0.0603208	709.797	1000			1.2953	0.233629	0.0673447
																					310	267.249	14.0216	7.46558	0.300672	0.515401	0.505273	0.0862404	0.0600783	710.963	1000			1.29009	0.232689	0.0670739
																					311	266.174	13.9652	7.43549	0.299463	0.513329	0.503242	0.0858928	0.0598367	712.126	1000			1.28491	0.231754	0.0668042
																					312	265.104	13.909	7.40552	0.298258	0.511265	0.501218	0.0855466	0.0595961	713.283	1000			1.27974	0.230822	0.0665356
																					313	264.038	13.8531	7.37567	0.297059	0.509209	0.499202	0.0852018	0.0593565	714.436	1000			1.27459	0.229894	0.066268
																					314	262.976	13.7974	7.34595	0.295865	0.507162	0.497195	0.0848584	0.0591178	715.585	1000			1.26947	0.228969	0.0660016
																					315	261.919	13.7419	7.31635	0.294675	0.505122	0.495196	0.0845164	0.0588801	716.728	1000			1.26436	0.228048	0.0657362
																					316	260.865	13.6866	7.28687	0.29349	0.503091	0.493204	0.0841759	0.0586433	717.868	1000			1.25928	0.227131	0.0654719
																					317	259.816	13.6316	7.25751	0.29231	0.501068	0.491221	0.0838367	0.0584075	719.002	1000			1.25421	0.226218	0.0652086
																					318	258.772	13.5768	7.22827	0.291135	0.499053	0.489246	0.0834989	0.0581726	720.132	1000			1.24917	0.225308	0.0649464
																					319	257.731	13.5222	7.19915	0.289964	0.497047	0.487279	0.0831625	0.0579387	721.257	1000			1.24415	0.224403	0.0646852
																					320	256.695	13.4678	7.17015	0.288798	0.495048	0.485319	0.0828275	0.0577058	722.378	1000			1.23915	0.2235	0.0644251
																					321	255.663	13.4137	7.14127	0.287637	0.493057	0.483368	0.0824938	0.0574737	723.495	1000			1.23416	0.222601	0.0641661
																					322	254.635	13.3597	7.1125	0.28648	0.491075	0.481424	0.0821615	0.0572426	724.607	1000			1.2292	0.221706	0.063908
																					323	253.611	13.306	7.08385	0.285328	0.4891	0.479488	0.0818306	0.0570124	725.714	1000			1.22426	0.220815	0.0636511
																					324	252.591	13.2525	7.05532	0.284181	0.487133	0.47756	0.081501	0.0567832	726.817	1000			1.21933	0.219927	0.0633951
																					325	251.575	13.1992	7.02691	0.283038	0.485174	0.47564	0.0811727	0.0565549	727.916	1000			1.21443	0.219043	0.0631402
																					326	250.564	13.1461	6.99861	0.2819	0.483224	0.473727	0.0808458	0.0563274	729.01	1000			1.20955	0.218162	0.0628863
																					327	249.556	13.0933	6.97043	0.280766	0.48128	0.471822	0.0805203	0.0561009	730.099	1000			1.20468	0.217285	0.0626334
																					328	248.553	13.0406	6.94236	0.279637	0.479345	0.469925	0.080196	0.0558754	731.185	1000			1.19984	0.216411	0.0623816
																					329	247.553	12.9882	6.91441	0.278513	0.477418	0.468035	0.0798731	0.0556507	732.266	1000			1.19502	0.215541	0.0621307
																					330	246.558	12.9359	6.88657	0.277393	0.475498	0.466153	0.0795515	0.0554269	733.342	1000			1.19021	0.214674	0.0618809
																					331	245.566	12.8839	6.85884	0.276278	0.473586	0.464279	0.0792312	0.055204	734.415	1000			1.18542	0.213811	0.0616321
																					332	244.579	12.8321	6.83123	0.275167	0.471682	0.462412	0.0789122	0.054982	735.483	1000			1.18066	0.212951	0.0613842
																					333	243.595	12.7805	6.80372	0.27406	0.469785	0.460552	0.0785944	0.054761	736.546	1000			1.17591	0.212095	0.0611374
																					334	242.616	12.7291	6.77633	0.272958	0.467896	0.4587	0.078278	0.0545408	737.606	1000			1.17118	0.211242	0.0608916
																					335	241.64	12.6779	6.74905	0.271861	0.466014	0.456856	0.0779629	0.0543214	738.661	1000			1.16647	0.210392	0.0606467
																					336	240.668	12.627	6.72189	0.270767	0.46414	0.455019	0.0776491	0.054103	739.712	1000			1.16178	0.209546	0.0604028
																					337	239.701	12.5762	6.69483	0.269679	0.462274	0.453189	0.0773365	0.0538854	740.759	1000			1.15711	0.208704	0.06016
																					338	238.737	12.5256	6.66788	0.268594	0.460415	0.451367	0.0770252	0.0536688	741.801	1000			1.15246	0.207864	0.059918
																					339	237.777	12.4752	6.64104	0.267514	0.458564	0.449552	0.0767151	0.053453	742.839	1000			1.14782	0.207029	0.0596771
																					340	236.821	12.4251	6.61431	0.266438	0.45672	0.447744	0.0764063	0.053238	743.873	1000			1.14321	0.206196	0.0594371
																					341	235.868	12.3751	6.58769	0.265367	0.454883	0.445943	0.0760988	0.0530239	744.903	1000			1.13861	0.205367	0.0591981
																					342	234.92	12.3254	6.56118	0.2643	0.453054	0.44415	0.0757925	0.0528107	745.929	1000			1.13403	0.204541	0.0589601
																					343	233.975	12.2758	6.53477	0.263237	0.451232	0.442364	0.0754875	0.0525984	746.951	1000			1.12947	0.203719	0.058723
																					344	233.034	12.2264	6.50847	0.262179	0.449418	0.440585	0.0751837	0.0523869	747.968	1000			1.12493	0.202899	0.0584869
																					345	232.097	12.1773	6.48228	0.261124	0.447611	0.438814	0.0748811	0.0521762	748.982	1000			1.12041	0.202084	0.0582517
																					346	231.164	12.1283	6.45619	0.260074	0.445811	0.437049	0.0745797	0.0519664	749.991	1000			1.1159	0.201271	0.0580174
																					347	230.235	12.0795	6.43021	0.259028	0.444018	0.435292	0.0742796	0.0517574	750.997	1000			1.11141	0.200462	0.0577841
																					348	229.309	12.031	6.40433	0.257987	0.442233	0.433541	0.0739807	0.0515493	751.998	1000			1.10694	0.199656	0.0575518
																					349	228.387	11.9826	6.37856	0.256949	0.440454	0.431798	0.073683	0.051342	752.995	1000			1.10249	0.198853	0.0573204
																					350	227.468	11.9344	6.35289	0.255916	0.438683	0.430062	0.0733865	0.0511356	753.989	1000			1.09806	0.198053	0.0570899
																					351	226.554	11.8864	6.32733	0.254887	0.436919	0.428332	0.0730912	0.0509299	754.978	1000			1.09364	0.197257	0.0568603
																					352	225.643	11.8386	6.30187	0.253862	0.435162	0.42661	0.0727971	0.0507251	755.963	1000			1.08925	0.196463	0.0566316
																					353	224.735	11.791	6.27652	0.252841	0.433412	0.424894	0.0725041	0.0505212	756.944	1000			1.08487	0.195673	0.0564039
																					354	223.832	11.7436	6.25126	0.251825	0.431669	0.423186	0.0722124	0.050318	757.922	1000			1.0805	0.194887	0.0561771
																					355	222.931	11.6964	6.22611	0.250812	0.429934	0.421484	0.0719219	0.0501157	758.895	1000			1.07616	0.194103	0.0559512
																					356	222.035	11.6493	6.20106	0.249803	0.428205	0.419789	0.0716325	0.0499141	759.865	1000			1.07183	0.193322	0.0557262
																					357	221.142	11.6025	6.17611	0.248799	0.426483	0.418101	0.0713443	0.0497134	760.83	1000			1.06752	0.192545	0.0555021
																					358	220.253	11.5558	6.15126	0.247799	0.424768	0.41642	0.0710572	0.0495135	761.792	1000			1.06323	0.191771	0.0552789
																					359	219.367	11.5094	6.12651	0.246802	0.42306	0.414745	0.0707713	0.0493144	762.75	1000			1.05895	0.191	0.0550567
																					360	218.485	11.4631	6.10186	0.24581	0.421359	0.413078	0.0704866	0.0491161	763.704	1000			1.05469	0.190232	0.0548353
																					361	217.607	11.417	6.07732	0.244821	0.419664	0.411417	0.070203	0.0489186	764.654	1000			1.05045	0.189467	0.0546148
																					362	216.731	11.3711	6.05287	0.243837	0.417977	0.409762	0.0699206	0.0487219	765.601	1000			1.04623	0.188705	0.0543951
																					363	215.86	11.3254	6.02852	0.242856	0.416296	0.408114	0.0696393	0.048526	766.543	1000			1.04202	0.187946	0.0541764
																					364	214.992	11.2798	6.00426	0.24188	0.414622	0.406473	0.0693591	0.0483309	767.482	1000			1.03783	0.18719	0.0539586
																					365	214.127	11.2345	5.98011	0.240907	0.412955	0.404839	0.0690801	0.0481365	768.417	1000			1.03366	0.186437	0.0537416
																					366	213.266	11.1893	5.95605	0.239938	0.411294	0.403211	0.0688022	0.0479429	769.348	1000			1.0295	0.185688	0.0535255
																					367	212.409	11.1443	5.93209	0.238973	0.40964	0.40159	0.0685254	0.0477502	770.276	1000			1.02536	0.184941	0.0533102
																					368	211.555	11.0995	5.90823	0.238012	0.407993	0.399975	0.0682498	0.0475581	771.2	1000			1.02124	0.184197	0.0530959
																					369	210.704	11.0548	5.88446	0.237055	0.406352	0.398366	0.0679752	0.0473669	772.12	1000			1.01713	0.183457	0.0528824
																					370	209.857	11.0104	5.86079	0.236102	0.404718	0.396764	0.0677018	0.0471764	773.036	1000			1.01304	0.182719	0.0526697
																					371	209.013	10.9661	5.83721	0.235153	0.403091	0.395169	0.0674294	0.0469867	773.949	1000			1.00897	0.181984	0.0524579
																					372	208.172	10.922	5.81373	0.234207	0.40147	0.39358	0.0671582	0.0467978	774.858	1000			1.00491	0.181252	0.052247
																					373	207.335	10.8781	5.79035	0.233265	0.399856	0.391997	0.066888	0.0466096	775.763	1000			1.00087	0.180524	0.0520369
																					374	206.501	10.8343	5.76706	0.232327	0.398248	0.390421	0.066619	0.0464222	776.665	1000			0.996845	0.179798	0.0518276
																					375	205.671	10.7908	5.74386	0.231393	0.396646	0.388851	0.066351	0.0462355	777.563	1000			0.992837	0.179075	0.0516192
																					376	204.844	10.7474	5.72075	0.230463	0.395051	0.387287	0.0660841	0.0460496	778.457	1000			0.988844	0.178355	0.0514116
																					377	204.02	10.7042	5.69774	0.229536	0.393463	0.38573	0.0658183	0.0458644	779.348	1000			0.984868	0.177637	0.0512049
																					378	203.2	10.6611	5.67483	0.228613	0.39188	0.384179	0.0655535	0.04568	780.236	1000			0.980908	0.176923	0.050999
																					379	202.383	10.6183	5.652	0.227694	0.390305	0.382634	0.0652899	0.0454963	781.119	1000			0.976963	0.176212	0.0507939
																					380	201.569	10.5756	5.62927	0.226778	0.388735	0.381095	0.0650273	0.0453133	781.999	1000			0.973035	0.175503	0.0505897
																					381	200.758	10.533	5.60662	0.225866	0.387172	0.379563	0.0647657	0.0451311	782.876	1000			0.969122	0.174797	0.0503862
																					382	199.951	10.4907	5.58407	0.224958	0.385615	0.378037	0.0645052	0.0449496	783.749	1000			0.965225	0.174094	0.0501836
																					383	199.147	10.4485	5.56161	0.224053	0.384064	0.376516	0.0642457	0.0447689	784.619	1000			0.961343	0.173394	0.0499818
																					384	198.346	10.4065	5.53924	0.223152	0.38252	0.375002	0.0639873	0.0445889	785.485	1000			0.957478	0.172697	0.0497808
																					385	197.549	10.3646	5.51696	0.222255	0.380982	0.373494	0.06373	0.0444096	786.347	1000			0.953627	0.172003	0.0495807
																					386	196.754	10.3229	5.49477	0.221361	0.37945	0.371992	0.0634736	0.044231	787.207	1000			0.949793	0.171311	0.0493813
																					387	195.963	10.2814	5.47267	0.220471	0.377924	0.370497	0.0632183	0.0440531	788.062	1000			0.945973	0.170622	0.0491827
																					388	195.175	10.2401	5.45066	0.219584	0.376404	0.369007	0.0629641	0.043876	788.915	1000			0.942169	0.169936	0.0489849
																					389	194.39	10.1989	5.42874	0.218701	0.374891	0.367523	0.0627108	0.0436995	789.763	1000			0.938381	0.169253	0.048788
																					390	193.609	10.1579	5.40691	0.217822	0.373383	0.366045	0.0624586	0.0435238	790.609	1000			0.934607	0.168572	0.0485918
																					391	192.83	10.1171	5.38516	0.216946	0.371882	0.364573	0.0622074	0.0433488	791.451	1000			0.930849	0.167894	0.0483964
																					392	192.055	10.0764	5.3635	0.216074	0.370386	0.363107	0.0619572	0.0431745	792.289	1000			0.927106	0.167219	0.0482018
																					393	191.282	10.0359	5.34193	0.215205	0.368897	0.361647	0.061708	0.0430009	793.125	1000			0.923378	0.166547	0.0480079
																					394	190.513	9.9955	5.32044	0.214339	0.367413	0.360193	0.0614598	0.0428279	793.957	1000			0.919665	0.165877	0.0478149
																					395	189.747	9.95531	5.29905	0.213478	0.365936	0.358744	0.0612127	0.0426557	794.785	1000			0.915967	0.16521	0.0476226
																					396	188.984	9.91527	5.27773	0.212619	0.364465	0.357302	0.0609665	0.0424842	795.61	1000			0.912283	0.164545	0.0474311
																					397	188.224	9.8754	5.25651	0.211764	0.362999	0.355865	0.0607213	0.0423134	796.432	1000			0.908615	0.163884	0.0472404
																					398	187.467	9.83569	5.23537	0.210913	0.361539	0.354434	0.0604771	0.0421432	797.251	1000			0.904961	0.163225	0.0470504
																					399	186.713	9.79614	5.21431	0.210064	0.360085	0.353009	0.0602338	0.0419737	798.066	1000			0.901322	0.162568	0.0468612
																					400	185.963	9.75675	5.19334	0.20922	0.358637	0.351589	0.0599916	0.041805	798.878	1000			0.897698	0.161915	0.0466728
																					401	185.215	9.71751	5.17246	0.208378	0.357195	0.350175	0.0597503	0.0416369	799.687	1000			0.894088	0.161264	0.0464851
																					402	184.47	9.67844	5.15165	0.20754	0.355759	0.348767	0.05951	0.0414694	800.492	1000			0.890492	0.160615	0.0462982
																					403	183.728	9.63952	5.13093	0.206706	0.354328	0.347365	0.0592707	0.0413027	801.295	1000			0.886911	0.159969	0.046112
																					404	182.983	9.59489	5.1093	0.205177	0.358885	0.351832	0.0600329	0.0418338	802.107	1000			0.883345	0.159326	0.0459266
																					405	182.241	9.55098	5.08778	0.203813	0.35743	0.350203	0.0597797	0.0415245	802.916	1000			0.879763	0.158676	0.0457399
																					406	181.502	9.50772	5.06636	0.202576	0.35598	0.3486	0.0595279	0.0412484	803.722	1000			0.876194	0.158028	0.0455539
																					407	180.765	9.46508	5.04506	0.201438	0.354536	0.347021	0.0592774	0.040998	804.523	1000			0.872638	0.157383	0.0453686
																					408	180.031	9.42299	5.02387	0.200376	0.353097	0.345465	0.0590281	0.0407677	805.322	1000			0.869095	0.156741	0.0451841
																					409	179.3	9.38143	5.00279	0.199375	0.351663	0.343929	0.0587802	0.0405528	806.117	1000			0.865565	0.156101	0.0450003
																					410	178.571	9.34035	4.98181	0.19842	0.350235	0.342412	0.0585335	0.0403501	806.908	1000			0.862048	0.155464	0.0448172
																					411	177.845	9.29973	4.96094	0.197502	0.348812	0.340913	0.0582881	0.0401569	807.696	1000			0.858545	0.15483	0.0446348
																					412	177.122	9.25952	4.94017	0.196613	0.347394	0.33943	0.0580439	0.0399711	808.481	1000			0.855055	0.154199	0.0444531
																					413	176.402	9.21971	4.91951	0.195747	0.345982	0.337962	0.0578009	0.0397912	809.263	1000			0.851578	0.15357	0.0442722
																					414	175.685	9.18027	4.89895	0.1949	0.344575	0.336509	0.0575591	0.039616	810.041	1000			0.848115	0.152944	0.044092
																					415	174.97	9.14117	4.87849	0.194068	0.343174	0.33507	0.0573185	0.0394445	810.816	1000			0.844665	0.15232	0.0439125
																					416	174.258	9.1024	4.85813	0.193248	0.341778	0.333643	0.0570792	0.0392761	811.588	1000			0.841229	0.151699	0.0437337
																					417	173.549	9.06394	4.83787	0.192438	0.340387	0.332228	0.056841	0.0391102	812.356	1000			0.837806	0.151081	0.0435556
																					418	172.843	9.02578	4.81771	0.191637	0.339002	0.330824	0.0566039	0.0389463	813.122	1000			0.834396	0.150465	0.0433783
																					419	172.14	8.98789	4.79764	0.190843	0.337623	0.329431	0.056368	0.0387841	813.884	1000			0.831	0.149851	0.0432016
																					420	171.439	8.95027	4.77768	0.190056	0.336249	0.328048	0.0561333	0.0386235	814.643	1000			0.827617	0.149241	0.0430257
																					421	170.741	8.91289	4.75781	0.189274	0.33488	0.326675	0.0558997	0.0384641	815.399	1000			0.824248	0.148632	0.0428505
																					422	170.046	8.87577	4.73803	0.188497	0.333517	0.325311	0.0556672	0.0383058	816.152	1000			0.820892	0.148026	0.0426759
																					423	169.354	8.83887	4.71835	0.187724	0.332159	0.323956	0.0554358	0.0381485	816.901	1000			0.81755	0.147423	0.0425021
																					424	168.664	8.80219	4.69876	0.186956	0.330806	0.322609	0.0552056	0.0379922	817.648	1000			0.814221	0.146822	0.042329
																					425	167.977	8.76573	4.67927	0.186192	0.329459	0.32127	0.0549764	0.0378367	818.392	1000			0.810905	0.146224	0.0421566
																					426	167.293	8.72948	4.65986	0.185431	0.328118	0.31994	0.0547483	0.0376821	819.132	1000			0.807602	0.145628	0.0419848
																					427	166.612	8.69343	4.64055	0.184674	0.326782	0.318616	0.0545212	0.0375281	819.869	1000			0.804313	0.145034	0.0418138
																					428	165.933	8.65757	4.62133	0.183921	0.325451	0.317301	0.0542953	0.0373749	820.604	1000			0.801037	0.144443	0.0416435
																					429	165.257	8.62191	4.60219	0.18317	0.324125	0.315992	0.0540704	0.0372224	821.335	1000			0.797774	0.143855	0.0414738
																					430	164.584	8.58642	4.58315	0.182423	0.322805	0.31469	0.0538465	0.0370706	822.064	1000			0.794524	0.143268	0.0413049
																					431	163.914	8.55112	4.56419	0.18168	0.32149	0.313395	0.0536237	0.0369195	822.789	1000			0.791288	0.142685	0.0411366
																					432	163.246	8.51599	4.54532	0.180939	0.320181	0.312106	0.0534019	0.0367689	823.512	1000			0.788064	0.142103	0.040969
																					433	162.581	8.48103	4.52654	0.180202	0.318876	0.310824	0.0531811	0.0366191	824.231	1000			0.784853	0.141524	0.0408021
																					434	161.919	8.44624	4.50784	0.179467	0.317577	0.309548	0.0529613	0.0364698	824.948	1000			0.781656	0.140947	0.0406358
																					435	161.259	8.41161	4.48923	0.178736	0.316284	0.308278	0.0527425	0.0363212	825.661	1000			0.778471	0.140373	0.0404703
																					436	160.602	8.37715	4.4707	0.178008	0.314995	0.307014	0.0525247	0.0361731	826.372	1000			0.775299	0.139801	0.0403054
																					437	159.948	8.34284	4.45225	0.177282	0.313712	0.305757	0.052308	0.0360257	827.08	1000			0.77214	0.139231	0.0401411
																					438	159.296	8.30869	4.43389	0.17656	0.312434	0.304504	0.0520922	0.0358789	827.785	1000			0.768994	0.138664	0.0399776
																					439	158.647	8.2747	4.41561	0.17584	0.311161	0.303258	0.0518773	0.0357327	828.487	1000			0.765861	0.138099	0.0398147
																					440	158.001	8.24085	4.39741	0.175124	0.309893	0.302017	0.0516634	0.0355871	829.186	1000			0.76274	0.137536	0.0396524
																					441	157.357	8.20716	4.3793	0.17441	0.30863	0.300782	0.0514505	0.0354421	829.882	1000			0.759632	0.136975	0.0394909
																					442	156.716	8.17361	4.36126	0.1737	0.307373	0.299552	0.0512386	0.0352977	830.576	1000			0.756537	0.136417	0.03933
																					443	156.077	8.14022	4.34331	0.172992	0.30612	0.298328	0.0510276	0.0351539	831.266	1000			0.753454	0.135861	0.0391697
																					444	155.441	8.10696	4.32543	0.172287	0.304873	0.297109	0.0508175	0.0350106	831.954	1000			0.750384	0.135307	0.0390101
																					445	154.808	8.07385	4.30764	0.171585	0.303631	0.295895	0.0506083	0.034868	832.639	1000			0.747326	0.134756	0.0388511
																					446	154.177	8.04088	4.28992	0.170886	0.302393	0.294687	0.0504001	0.0347259	833.321	1000			0.74428	0.134207	0.0386928
																					447	153.549	8.00806	4.27228	0.170189	0.301161	0.293483	0.0501928	0.0345844	834.001	1000			0.741247	0.13366	0.0385351
																					448	152.923	7.97537	4.25472	0.169496	0.299934	0.292285	0.0499864	0.0344434	834.677	1000			0.738227	0.133115	0.0383781
																					449	152.3	7.94282	4.23723	0.168805	0.298712	0.291092	0.0497809	0.0343031	835.351	1000			0.735218	0.132573	0.0382217
																					450	151.679	7.9104	4.21982	0.168117	0.297495	0.289904	0.0495763	0.0341633	836.022	1000			0.732222	0.132032	0.0380659
																					451	151.061	7.87813	4.20249	0.167432	0.296282	0.288721	0.0493726	0.0340241	836.691	1000			0.729238	0.131494	0.0379108
																					452	150.446	7.84599	4.18523	0.16675	0.295075	0.287543	0.0491698	0.0338854	837.356	1000			0.726266	0.130958	0.0377563
																					453	149.832	7.81398	4.16805	0.16607	0.293872	0.28637	0.0489679	0.0337473	838.019	1000			0.723306	0.130425	0.0376024
																					454	149.222	7.78211	4.15094	0.165393	0.292675	0.285202	0.0487669	0.0336098	838.68	1000			0.720359	0.129893	0.0374492
																					455	148.614	7.75037	4.1339	0.164719	0.291482	0.284038	0.0485667	0.0334729	839.337	1000			0.717423	0.129364	0.0372966
																					456	148.008	7.71876	4.11694	0.164048	0.290294	0.28288	0.0483674	0.0333365	839.992	1000			0.714499	0.128837	0.0371446
																					457	147.405	7.68728	4.10005	0.16338	0.289111	0.281726	0.048169	0.0332006	840.644	1000			0.711587	0.128312	0.0369932
																					458	146.804	7.65593	4.08324	0.162714	0.287933	0.280577	0.0479714	0.0330653	841.294	1000			0.708687	0.127789	0.0368425
																					459	146.206	7.62472	4.0665	0.162051	0.28676	0.279433	0.0477746	0.0329306	841.941	1000			0.705799	0.127268	0.0366923
																					460	145.61	7.59363	4.04983	0.16139	0.285591	0.278294	0.0475787	0.0327964	842.585	1000			0.702923	0.126749	0.0365428
																					461	145.017	7.56267	4.03323	0.160733	0.284427	0.277159	0.0473837	0.0326627	843.227	1000			0.700058	0.126233	0.0363939
																					462	144.426	7.53183	4.0167	0.160078	0.283268	0.276029	0.0471895	0.0325296	843.866	1000			0.697205	0.125718	0.0362455
																					463	143.837	7.50113	4.00024	0.159425	0.282114	0.274904	0.0469961	0.032397	844.502	1000			0.694363	0.125206	0.0360978
																					464	143.251	7.47054	3.98385	0.158776	0.280964	0.273783	0.0468035	0.032265	845.136	1000			0.691533	0.124696	0.0359507
																					465	142.667	7.44009	3.96753	0.158128	0.279819	0.272667	0.0466118	0.0321335	845.767	1000			0.688715	0.124187	0.0358042
																					466	142.086	7.40976	3.95128	0.157484	0.278678	0.271555	0.0464209	0.0320025	846.396	1000			0.685908	0.123681	0.0356583
																					467	141.507	7.37955	3.93511	0.156842	0.277543	0.270448	0.0462307	0.0318721	847.022	1000			0.683112	0.123177	0.035513
																					468	140.93	7.34947	3.91899	0.156203	0.276411	0.269345	0.0460414	0.0317422	847.645	1000			0.680328	0.122675	0.0353682
																					469	140.356	7.31951	3.90295	0.155566	0.275285	0.268248	0.0458529	0.0316129	848.266	1000			0.677556	0.122175	0.0352241
																					470	139.783	7.28968	3.88698	0.154932	0.274163	0.267154	0.0456652	0.031484	848.885	1000			0.674794	0.121677	0.0350805
																					471	139.214	7.25996	3.87107	0.154301	0.273046	0.266065	0.0454783	0.0313557	849.501	1000			0.672044	0.121181	0.0349375
																					472	138.646	7.23037	3.85523	0.153672	0.271933	0.264981	0.0452922	0.0312279	850.114	1000			0.669305	0.120688	0.0347952
																					473	138.081	7.2009	3.83946	0.153046	0.270825	0.2639	0.0451069	0.0311007	850.725	1000			0.666577	0.120196	0.0346533
																					474	137.519	7.17155	3.82375	0.152422	0.269721	0.262825	0.0449223	0.0309739	851.334	1000			0.66386	0.119706	0.0345121
																					475	136.958	7.14231	3.80811	0.151801	0.268622	0.261753	0.0447385	0.0308477	851.94	1000			0.661155	0.119218	0.0343715
																					476	136.4	7.1132	3.79253	0.151182	0.267527	0.260687	0.0445555	0.0307219	852.543	1000			0.65846	0.118732	0.0342314
																					477	135.844	7.08421	3.77702	0.150566	0.266436	0.259624	0.0443733	0.0305967	853.144	1000			0.655776	0.118248	0.0340919
																					478	135.29	7.05533	3.76158	0.149952	0.265351	0.258566	0.0441918	0.030472	853.743	1000			0.653104	0.117766	0.0339529
																					479	134.739	7.02658	3.7462	0.149341	0.264269	0.257512	0.0440111	0.0303478	854.339	1000			0.650442	0.117286	0.0338145
																					480	134.19	6.99794	3.73088	0.148733	0.263192	0.256462	0.0438312	0.0302242	854.933	1000			0.647791	0.116808	0.0336767
																					481	133.643	6.96941	3.71563	0.148126	0.262119	0.255417	0.043652	0.030101	855.524	1000			0.645151	0.116332	0.0335395
																					482	133.098	6.94101	3.70044	0.147523	0.261051	0.254376	0.0434736	0.0299783	856.113	1000			0.642521	0.115858	0.0334028
																					483	132.556	6.91272	3.68532	0.146921	0.259987	0.253339	0.0432959	0.0298561	856.699	1000			0.639902	0.115386	0.0332666
																					484	132.016	6.88454	3.67026	0.146323	0.258928	0.252306	0.0431189	0.0297344	857.283	1000			0.637294	0.114916	0.0331311
																					485	131.478	6.85648	3.65526	0.145726	0.257872	0.251278	0.0429427	0.0296133	857.865	1000			0.634697	0.114447	0.032996
																					486	130.942	6.82854	3.64032	0.145132	0.256821	0.250254	0.0427672	0.0294926	858.444	1000			0.63211	0.113981	0.0328615
																					487	130.408	6.8007	3.62545	0.144541	0.255775	0.249234	0.0425924	0.0293724	859.021	1000			0.629534	0.113516	0.0327276
																					488	129.876	6.77299	3.61064	0.143952	0.254732	0.248218	0.0424184	0.0292526	859.596	1000			0.626968	0.113054	0.0325942
																					489	129.347	6.74538	3.59589	0.143365	0.253694	0.247206	0.0422451	0.0291334	860.168	1000			0.624412	0.112593	0.0324614
																					490	128.82	6.71789	3.5812	0.142781	0.25266	0.246199	0.0420726	0.0290147	860.738	1000			0.621867	0.112134	0.0323291
																					491	128.295	6.69051	3.56657	0.142199	0.25163	0.245195	0.0419007	0.0288964	861.306	1000			0.619333	0.111677	0.0321973
																					492	127.772	6.66324	3.55201	0.141619	0.250605	0.244196	0.0417295	0.0287787	861.871	1000			0.616809	0.111222	0.0320661
																					493	127.251	6.63608	3.5375	0.141042	0.249583	0.243201	0.0415591	0.0286614	862.434	1000			0.614295	0.110768	0.0319354
																					494	126.733	6.60903	3.52305	0.140467	0.248566	0.24221	0.0413894	0.0285446	862.995	1000			0.611791	0.110317	0.0318052
																					495	126.216	6.5821	3.50867	0.139895	0.247553	0.241222	0.0412204	0.0284282	863.553	1000			0.609297	0.109867	0.0316756
																					496	125.702	6.55527	3.49434	0.139325	0.246544	0.240239	0.041052	0.0283123	864.109	1000			0.606814	0.109419	0.0315465
																					497	125.189	6.52855	3.48007	0.138757	0.245539	0.23926	0.0408844	0.028197	864.663	1000			0.604341	0.108974	0.0314179
																					498	124.679	6.50194	3.46586	0.138191	0.244538	0.238285	0.0407175	0.028082	865.215	1000			0.601878	0.108529	0.0312899
																					499	124.171	6.47544	3.45171	0.137628	0.243542	0.237314	0.0405512	0.0279676	865.764	1000			0.599425	0.108087	0.0311623
																					500	123.665	6.44905	3.43762	0.137067	0.242549	0.236346	0.0403857	0.0278536	866.311	1000			0.596981	0.107646	0.0310353
																					501	123.161	6.42276	3.42359	0.136508	0.24156	0.235383	0.0402208	0.0277401	866.856	1000			0.594548	0.107208	0.0309088
																					502	122.659	6.39659	3.40962	0.135952	0.240576	0.234424	0.0400566	0.027627	867.399	1000			0.592125	0.106771	0.0307829
																					503	122.159	6.37051	3.3957	0.135398	0.239595	0.233468	0.0398931	0.0275144	867.939	1000			0.589712	0.106336	0.0306574
																					504	121.661	6.34455	3.38184	0.134846	0.238619	0.232517	0.0397303	0.0274023	868.478	1000			0.587308	0.105902	0.0305324
																					505	121.165	6.31869	3.36804	0.134296	0.237646	0.231569	0.0395681	0.0272906	869.014	1000			0.584914	0.105471	0.030408
																					506	120.671	6.29294	3.35429	0.133749	0.236678	0.230625	0.0394066	0.0271793	869.548	1000			0.58253	0.105041	0.0302841
																					507	120.179	6.26729	3.3406	0.133204	0.235713	0.229685	0.0392458	0.0270686	870.079	1000			0.580156	0.104613	0.0301606
																					508	119.69	6.24174	3.32697	0.132661	0.234752	0.228749	0.0390856	0.0269582	870.609	1000			0.577791	0.104186	0.0300377
																					509	119.202	6.2163	3.31339	0.13212	0.233795	0.227817	0.0389261	0.0268484	871.136	1000			0.575436	0.103762	0.0299153
																					510	118.716	6.19097	3.29987	0.131582	0.232843	0.226888	0.0387673	0.0267389	871.662	1000			0.573091	0.103339	0.0297934
																					511	118.232	6.16573	3.28641	0.131046	0.231894	0.225963	0.0386091	0.02663	872.185	1000			0.570755	0.102917	0.0296719
																					512	117.75	6.1406	3.273	0.130511	0.230948	0.225042	0.0384516	0.0265214	872.706	1000			0.568429	0.102498	0.029551
																					513	117.27	6.11558	3.25964	0.12998	0.230007	0.224125	0.0382947	0.0264133	873.224	1000			0.566112	0.10208	0.0294305
																					514	116.792	6.09065	3.24634	0.12945	0.22907	0.223212	0.0381384	0.0263057	873.741	1000			0.563805	0.101664	0.0293106
																					515	116.316	6.06583	3.2331	0.128922	0.228136	0.222302	0.0379828	0.0261985	874.256	1000			0.561507	0.10125	0.0291911
																					516	115.842	6.0411	3.21991	0.128397	0.227206	0.221396	0.0378278	0.0260917	874.768	1000			0.559218	0.100837	0.0290721
																					517	115.37	6.01648	3.20677	0.127873	0.22628	0.220494	0.0376735	0.0259853	875.279	1000			0.556939	0.100426	0.0289537
																					518	114.9	5.99196	3.19369	0.127352	0.225358	0.219595	0.0375198	0.0258794	875.787	1000			0.554669	0.100017	0.0288356
																					519	114.432	5.96754	3.18066	0.126833	0.224439	0.2187	0.0373668	0.0257739	876.293	1000			0.552408	0.0996092	0.0287181
																					520	113.965	5.94321	3.16769	0.126316	0.223525	0.217808	0.0372143	0.0256689	876.798	1000			0.550157	0.0992032	0.0286011
																					521	113.501	5.91899	3.15477	0.125801	0.222614	0.216921	0.0370625	0.0255643	877.3	1000			0.547914	0.0987989	0.0284845
																					522	113.038	5.89486	3.1419	0.125289	0.221706	0.216037	0.0369113	0.0254601	877.8	1000			0.545681	0.0983962	0.0283684
																					523	112.577	5.87084	3.12908	0.124778	0.220803	0.215156	0.0367608	0.0253563	878.298	1000			0.543457	0.0979951	0.0282528
																					524	112.118	5.84691	3.11632	0.124269	0.219903	0.214279	0.0366108	0.025253	878.794	1000			0.541242	0.0975957	0.0281376
																					525	111.662	5.82308	3.10361	0.123763	0.219006	0.213406	0.0364615	0.02515	879.288	1000			0.539036	0.097198	0.0280229
																					526	111.206	5.79934	3.09095	0.123258	0.218114	0.212536	0.0363128	0.0250475	879.78	1000			0.536839	0.0968018	0.0279087
																					527	110.753	5.77571	3.07834	0.122756	0.217225	0.21167	0.0361647	0.0249454	880.27	1000			0.534651	0.0964072	0.027795
																					528	110.302	5.75217	3.06579	0.122256	0.216339	0.210807	0.0360172	0.0248438	880.758	1000			0.532472	0.0960143	0.0276817
																					529	109.852	5.72872	3.05329	0.121757	0.215458	0.209948	0.0358703	0.0247425	881.244	1000			0.530301	0.095623	0.0275689
																					530	109.404	5.70537	3.04083	0.121261	0.214579	0.209092	0.035724	0.0246417	881.728	1000			0.52814	0.0952332	0.0274565
																					531	108.958	5.68212	3.02843	0.120767	0.213705	0.20824	0.0355783	0.0245412	882.21	1000			0.525987	0.0948451	0.0273446
																					532	108.514	5.65896	3.01608	0.120275	0.212834	0.207391	0.0354332	0.0244412	882.69	1000			0.523843	0.0944585	0.0272331
																					533	108.072	5.63589	3.00378	0.119784	0.211966	0.206546	0.0352887	0.0243416	883.168	1000			0.521708	0.0940735	0.0271221
																					534	107.632	5.61292	2.99153	0.119296	0.211102	0.205704	0.0351448	0.0242424	883.645	1000			0.519582	0.0936901	0.0270116
																					535	107.193	5.59005	2.97933	0.11881	0.210242	0.204865	0.0350015	0.0241436	884.119	1000			0.517464	0.0933082	0.0269015
																					536	106.756	5.56726	2.96718	0.118326	0.209385	0.20403	0.0348587	0.0240452	884.591	1000			0.515355	0.0929279	0.0267918
																					537	106.321	5.54457	2.95508	0.117843	0.208532	0.203199	0.0347166	0.0239472	885.062	1000			0.513255	0.0925491	0.0266826
																					538	105.888	5.52197	2.94303	0.117363	0.207682	0.202371	0.034575	0.0238495	885.53	1000			0.511163	0.0921719	0.0265739
																					539	105.456	5.49946	2.93103	0.116885	0.206835	0.201546	0.034434	0.0237523	885.997	1000			0.509079	0.0917962	0.0264656
																					540	105.026	5.47705	2.91908	0.116408	0.205992	0.200724	0.0342936	0.0236555	886.461	1000			0.507004	0.0914221	0.0263577
																					541	104.598	5.45473	2.90718	0.115934	0.205153	0.199906	0.0341538	0.0235591	886.924	1000			0.504938	0.0910495	0.0262503
																					542	104.172	5.43249	2.89532	0.115461	0.204316	0.199091	0.0340145	0.0234631	887.385	1000			0.50288	0.0906784	0.0261433
																					543	103.747	5.41035	2.88352	0.114991	0.203484	0.19828	0.0338758	0.0233675	887.844	1000			0.50083	0.0903088	0.0260367
																					544	103.324	5.3883	2.87176	0.114522	0.202654	0.197472	0.0337377	0.0232722	888.301	1000			0.498789	0.0899407	0.0259306
																					545	102.903	5.36634	2.86005	0.114055	0.201828	0.196667	0.0336001	0.0231774	888.756	1000			0.496756	0.0895741	0.0258249
																					546	102.484	5.34447	2.84839	0.113591	0.201006	0.195865	0.0334631	0.0230829	889.21	1000			0.494731	0.089209	0.0257197
																					547	102.066	5.32268	2.83678	0.113128	0.200186	0.195067	0.0333267	0.0229888	889.661	1000			0.492715	0.0888454	0.0256148
																					548	101.65	5.30099	2.82521	0.112666	0.19937	0.194272	0.0331908	0.0228951	890.111	1000			0.490706	0.0884833	0.0255104
																					549	101.236	5.27938	2.81369	0.112207	0.198558	0.19348	0.0330555	0.0228018	890.559	1000			0.488706	0.0881226	0.0254065
																					550	100.823	5.25786	2.80222	0.11175	0.197749	0.192692	0.0329207	0.0227089	891.005	1000			0.486714	0.0877635	0.0253029
																					551	100.412	5.23643	2.79079	0.111294	0.196943	0.191906	0.0327865	0.0226163	891.449	1000			0.484731	0.0874058	0.0251998
																					552	100.003	5.21509	2.77942	0.110841	0.19614	0.191124	0.0326528	0.0225241	891.892	1000			0.482755	0.0870495	0.0250971
																					553	99.5953	5.19383	2.76808	0.110389	0.19534	0.190345	0.0325197	0.0224323	892.332	1000			0.480787	0.0866947	0.0249948
																					554	99.1894	5.17266	2.7568	0.109939	0.194544	0.189569	0.0323871	0.0223409	892.771	1000			0.478828	0.0863413	0.0248929
																					555	98.7851	5.15158	2.74556	0.109491	0.193751	0.188797	0.032255	0.0222498	893.208	1000			0.476876	0.0859894	0.0247914
																					556	98.3825	5.13058	2.73437	0.109045	0.192962	0.188027	0.0321235	0.0221591	893.644	1000			0.474932	0.0856389	0.0246904
																					557	97.9815	5.10967	2.72322	0.1086	0.192175	0.187261	0.0319926	0.0220688	894.077	1000			0.472997	0.0852899	0.0245898
																					558	97.5821	5.08885	2.71212	0.108158	0.191392	0.186497	0.0318621	0.0219789	894.509	1000			0.471069	0.0849423	0.0244895
																					559	97.1844	5.06811	2.70106	0.107717	0.190612	0.185737	0.0317322	0.0218893	894.939	1000			0.469149	0.0845961	0.0243897
																					560	96.7883	5.04745	2.69005	0.107278	0.189835	0.18498	0.0316029	0.0218001	895.367	1000			0.467236	0.0842513	0.0242903
																					561	96.3938	5.02688	2.67908	0.106841	0.189061	0.184226	0.031474	0.0217112	895.793	1000			0.465332	0.0839079	0.0241913
																					562	96.0009	5.00639	2.66816	0.106405	0.188291	0.183475	0.0313457	0.0216227	896.218	1000			0.463435	0.0835659	0.0240927
																					563	95.6096	4.98598	2.65728	0.105971	0.187523	0.182728	0.0312179	0.0215346	896.641	1000			0.461547	0.0832253	0.0239945
																					564	95.2199	4.96566	2.64645	0.105539	0.186759	0.181983	0.0310907	0.0214468	897.062	1000			0.459665	0.082886	0.0238967
																					565	94.8318	4.94542	2.63566	0.105109	0.185998	0.181241	0.0309639	0.0213594	897.482	1000			0.457792	0.0825482	0.0237993
																					566	94.4453	4.92526	2.62492	0.104681	0.185239	0.180502	0.0308377	0.0212723	897.9	1000			0.455926	0.0822118	0.0237023
																					567	94.0603	4.90519	2.61421	0.104254	0.184484	0.179767	0.030712	0.0211856	898.316	1000			0.454068	0.0818767	0.0236057
																					568	93.677	4.8852	2.60356	0.103829	0.183732	0.179034	0.0305868	0.0210993	898.73	1000			0.452217	0.0815429	0.0235095
																					569	93.2951	4.86528	2.59294	0.103406	0.182984	0.178304	0.0304621	0.0210133	899.143	1000			0.450374	0.0812106	0.0234137
																					570	92.9149	4.84545	2.58237	0.102985	0.182238	0.177577	0.0303379	0.0209277	899.554	1000			0.448538	0.0808796	0.0233182
																					571	92.5362	4.8257	2.57185	0.102565	0.181495	0.176854	0.0302142	0.0208424	899.964	1000			0.44671	0.0805499	0.0232232
																					572	92.159	4.80604	2.56136	0.102147	0.180755	0.176133	0.0300911	0.0207574	900.371	1000			0.444889	0.0802216	0.0231285
																					573	91.7834	4.78645	2.55092	0.10173	0.180019	0.175415	0.0299684	0.0206728	900.778	1000			0.443076	0.0798946	0.0230343
																					574	91.4093	4.76694	2.54052	0.101316	0.179285	0.1747	0.0298462	0.0205885	901.182	1000			0.44127	0.079569	0.0229404
																					575	91.0367	4.74751	2.53017	0.100903	0.178554	0.173988	0.0297246	0.0205046	901.585	1000			0.439471	0.0792447	0.0228469
																					576	90.6657	4.72816	2.51985	0.100492	0.177826	0.173279	0.0296034	0.020421	901.986	1000			0.43768	0.0789217	0.0227538
																					577	90.2961	4.70889	2.50958	0.100082	0.177102	0.172573	0.0294827	0.0203378	902.385	1000			0.435896	0.0786	0.022661
																					578	89.9281	4.68969	2.49935	0.0996741	0.17638	0.171869	0.0293625	0.0202549	902.783	1000			0.43412	0.0782797	0.0225686
																					579	89.5615	4.67058	2.48916	0.0992678	0.175661	0.171169	0.0292428	0.0201724	903.179	1000			0.43235	0.0779606	0.0224767
																					580	89.1965	4.65154	2.47901	0.0988632	0.174945	0.170471	0.0291236	0.0200901	903.574	1000			0.430588	0.0776429	0.022385
																					581	88.8329	4.63258	2.46891	0.0984603	0.174232	0.169776	0.0290049	0.0200083	903.967	1000			0.428833	0.0773264	0.0222938
																					582	88.4709	4.6137	2.45885	0.098059	0.173522	0.169084	0.0288867	0.0199267	904.359	1000			0.427085	0.0770112	0.0222029
																					583	88.1103	4.5949	2.44882	0.0976593	0.172814	0.168395	0.0287689	0.0198455	904.748	1000			0.425344	0.0766973	0.0221124
																					584	87.7512	4.57617	2.43884	0.0972612	0.17211	0.167709	0.0286517	0.0197646	905.137	1000			0.423611	0.0763847	0.0220223
																					585	87.3935	4.55752	2.4289	0.0968648	0.171408	0.167025	0.0285349	0.019684	905.523	1000			0.421884	0.0760734	0.0219326
																					586	87.0373	4.53894	2.419	0.09647	0.17071	0.166344	0.0284185	0.0196038	905.908	1000			0.420164	0.0757633	0.0218432
																					587	86.6825	4.52044	2.40914	0.0960768	0.170014	0.165666	0.0283027	0.0195239	906.292	1000			0.418452	0.0754545	0.0217541
																					588	86.3292	4.50202	2.39932	0.0956852	0.169321	0.164991	0.0281873	0.0194443	906.674	1000			0.416746	0.075147	0.0216655
																					589	85.9774	4.48367	2.38954	0.0952952	0.168631	0.164319	0.0280724	0.0193651	907.054	1000			0.415048	0.0748407	0.0215772
																					590	85.6269	4.46539	2.3798	0.0949068	0.167944	0.163649	0.027958	0.0192862	907.433	1000			0.413356	0.0745356	0.0214892
																					591	85.2779	4.44719	2.3701	0.09452	0.167259	0.162982	0.027844	0.0192075	907.81	1000			0.411671	0.0742318	0.0214016
																					592	84.9303	4.42906	2.36043	0.0941347	0.166577	0.162318	0.0277305	0.0191293	908.186	1000			0.409993	0.0739293	0.0213144
																					593	84.5842	4.41101	2.35081	0.093751	0.165898	0.161656	0.0276175	0.0190513	908.56	1000			0.408322	0.073628	0.0212275
																					594	84.2394	4.39303	2.34123	0.0933689	0.165222	0.160997	0.0275049	0.0189736	908.933	1000			0.406658	0.0733279	0.021141
																					595	83.8961	4.37513	2.33169	0.0929884	0.164549	0.160341	0.0273928	0.0188963	909.304	1000			0.405001	0.073029	0.0210548
																					596	83.5541	4.3573	2.32218	0.0926094	0.163878	0.159687	0.0272812	0.0188193	909.674	1000			0.40335	0.0727313	0.020969
																					597	83.2136	4.33954	2.31272	0.0922319	0.16321	0.159036	0.02717	0.0187426	910.042	1000			0.401706	0.0724349	0.0208835
																					598	82.8744	4.32185	2.30329	0.091856	0.162545	0.158388	0.0270592	0.0186662	910.409	1000			0.400068	0.0721396	0.0207984
																					599	82.5366	4.30423	2.2939	0.0914816	0.161882	0.157743	0.0269489	0.0185901	910.774	1000			0.398438	0.0718456	0.0207137
																					600	82.2002	4.28669	2.28455	0.0911087	0.161223	0.1571	0.0268391	0.0185143	911.137	1000			0.396814	0.0715528	0.0206292
																					601	81.8652	4.26922	2.27524	0.0907374	0.160566	0.156459	0.0267297	0.0184389	911.5	1000			0.395197	0.0712611	0.0205452
																					602	81.5315	4.25182	2.26597	0.0903675	0.159911	0.155822	0.0266207	0.0183637	911.86	1000			0.393586	0.0709707	0.0204614
																					603	81.1992	4.23449	2.25673	0.0899992	0.159259	0.155187	0.0265122	0.0182889	912.22	1000			0.391982	0.0706814	0.020378
																					604	80.8682	4.21723	2.24753	0.0896324	0.15861	0.154554	0.0264041	0.0182143	912.577	1000			0.390384	0.0703933	0.020295
																					605	80.5386	4.20004	2.23837	0.089267	0.157964	0.153924	0.0262965	0.0181401	912.934	1000			0.388793	0.0701064	0.0202122
																					606	80.2103	4.18292	2.22925	0.0889032	0.15732	0.153297	0.0261893	0.0180661	913.289	1000			0.387208	0.0698207	0.0201299
																					607	79.8834	4.16587	2.22016	0.0885408	0.156679	0.152672	0.0260826	0.0179925	913.642	1000			0.38563	0.0695361	0.0200478
																					608	79.5578	4.14889	2.21111	0.08818	0.15604	0.15205	0.0259763	0.0179192	913.994	1000			0.384058	0.0692527	0.0199661
																					609	79.2336	4.13198	2.2021	0.0878205	0.155404	0.15143	0.0258704	0.0178461	914.345	1000			0.382493	0.0689704	0.0198847
																					610	78.9106	4.11514	2.19312	0.0874626	0.154771	0.150813	0.0257649	0.0177734	914.694	1000			0.380934	0.0686893	0.0198037
																					611	78.589	4.09837	2.18418	0.0871061	0.15414	0.150198	0.0256599	0.017701	915.041	1000			0.379381	0.0684093	0.0197229
																					612	78.2687	4.08166	2.17528	0.0867511	0.153512	0.149586	0.0255553	0.0176288	915.388	1000			0.377835	0.0681305	0.0196426
																					613	77.9496	4.06503	2.16641	0.0863975	0.152886	0.148976	0.0254512	0.017557	915.733	1000			0.376295	0.0678528	0.0195625
																					614	77.6319	4.04846	2.15758	0.0860453	0.152263	0.148369	0.0253474	0.0174854	916.076	1000			0.374761	0.0675762	0.0194828
																					615	77.3155	4.03196	2.14879	0.0856946	0.151642	0.147764	0.0252441	0.0174141	916.418	1000			0.373233	0.0673008	0.0194034
																					616	77.0004	4.01552	2.14003	0.0853454	0.151024	0.147162	0.0251412	0.0173432	916.759	1000			0.371712	0.0670265	0.0193243
																					617	76.6865	3.99916	2.13131	0.0849975	0.150408	0.146562	0.0250387	0.0172725	917.098	1000			0.370197	0.0667533	0.0192455
																					618	76.374	3.98286	2.12262	0.0846511	0.149795	0.145965	0.0249367	0.0172021	917.436	1000			0.368688	0.0664812	0.0191671
																					619	76.0627	3.96662	2.11397	0.084306	0.149185	0.14537	0.024835	0.017132	917.772	1000			0.367186	0.0662103	0.0190889
																					620	75.7527	3.95045	2.10535	0.0839624	0.148577	0.144777	0.0247338	0.0170621	918.108	1000			0.365689	0.0659404	0.0190111
																					621	75.4439	3.93435	2.09677	0.0836202	0.147971	0.144187	0.024633	0.0169926	918.441	1000			0.364198	0.0656716	0.0189337
																					622	75.1364	3.91832	2.08822	0.0832794	0.147368	0.1436	0.0245326	0.0169233	918.774	1000			0.362714	0.065404	0.0188565
																					623	74.8302	3.90235	2.07971	0.0829399	0.146767	0.143014	0.0244326	0.0168543	919.105	1000			0.361236	0.0651374	0.0187796
																					624	74.5252	3.88644	2.07123	0.0826019	0.146169	0.142431	0.024333	0.0167856	919.435	1000			0.359763	0.0648719	0.0187031
																					625	74.2214	3.8706	2.06279	0.0822652	0.145574	0.141851	0.0242338	0.0167172	919.763	1000			0.358297	0.0646075	0.0186268
																					626	73.9189	3.85482	2.05438	0.0819299	0.14498	0.141273	0.024135	0.0166491	920.09	1000			0.356837	0.0643441	0.0185509
																					627	73.6176	3.83911	2.04601	0.081596	0.144389	0.140697	0.0240367	0.0165812	920.416	1000			0.355382	0.0640819	0.0184753
																					628	73.3175	3.82346	2.03767	0.0812634	0.143801	0.140123	0.0239387	0.0165137	920.74	1000			0.353934	0.0638207	0.0184
																					629	73.0187	3.80788	2.02937	0.0809322	0.143215	0.139552	0.0238411	0.0164463	921.063	1000			0.352491	0.0635606	0.018325
																					630	72.7211	3.79236	2.02109	0.0806023	0.142631	0.138983	0.0237439	0.0163793	921.385	1000			0.351054	0.0633015	0.0182503
																					631	72.4247	3.7769	2.01286	0.0802738	0.14205	0.138417	0.0236472	0.0163126	921.705	1000			0.349623	0.0630435	0.0181759
																					632	72.1295	3.76151	2.00465	0.0799466	0.141471	0.137853	0.0235508	0.0162461	922.024	1000			0.348198	0.0627865	0.0181019
																					633	71.8355	3.74618	1.99648	0.0796207	0.140894	0.137291	0.0234548	0.0161798	922.342	1000			0.346779	0.0625306	0.0180281
																					634	71.5427	3.73091	1.98834	0.0792962	0.14032	0.136731	0.0233592	0.0161139	922.659	1000			0.345366	0.0622758	0.0179546
																					635	71.2511	3.7157	1.98024	0.078973	0.139748	0.136174	0.023264	0.0160482	922.974	1000			0.343958	0.0620219	0.0178814
																					636	70.9607	3.70056	1.97217	0.0786511	0.139178	0.135619	0.0231691	0.0159828	923.288	1000			0.342556	0.0617691	0.0178085
																					637	70.6715	3.68547	1.96413	0.0783305	0.138611	0.135066	0.0230747	0.0159177	923.601	1000			0.34116	0.0615174	0.0177359
																					638	70.3834	3.67045	1.95612	0.0780113	0.138046	0.134516	0.0229807	0.0158528	923.912	1000			0.339769	0.0612666	0.0176637
																					639	70.0966	3.65549	1.94815	0.0776933	0.137483	0.133967	0.022887	0.0157882	924.222	1000			0.338385	0.0610169	0.0175917
																					640	69.8108	3.64059	1.94021	0.0773766	0.136923	0.133421	0.0227937	0.0157238	924.531	1000			0.337005	0.0607682	0.01752
																					641	69.5263	3.62575	1.9323	0.0770613	0.136365	0.132878	0.0227008	0.0156597	924.839	1000			0.335632	0.0605205	0.0174486
																					642	69.2429	3.61098	1.92443	0.0767472	0.135809	0.132336	0.0226083	0.0155959	925.145	1000			0.334264	0.0602739	0.0173774
																					643	68.9607	3.59626	1.91658	0.0764344	0.135255	0.131797	0.0225161	0.0155323	925.45	1000			0.332901	0.0600282	0.0173066
																					644	68.6796	3.5816	1.90877	0.0761228	0.134704	0.131259	0.0224243	0.015469	925.754	1000			0.331545	0.0597835	0.0172361
																					645	68.3997	3.567	1.90099	0.0758126	0.134155	0.130724	0.0223329	0.015406	926.057	1000			0.330193	0.0595399	0.0171658
																					646	68.1209	3.55246	1.89324	0.0755036	0.133608	0.130192	0.0222419	0.0153432	926.358	1000			0.328847	0.0592972	0.0170958
																					647	67.8433	3.53798	1.88552	0.0751958	0.133064	0.129661	0.0221513	0.0152807	926.658	1000			0.327507	0.0590555	0.0170262
																					648	67.5667	3.52356	1.87784	0.0748893	0.132521	0.129132	0.022061	0.0152184	926.957	1000			0.326172	0.0588148	0.0169568
																					649	67.2913	3.5092	1.87019	0.0745841	0.131981	0.128606	0.0219711	0.0151563	927.255	1000			0.324843	0.0585751	0.0168877
																					650	67.0171	3.4949	1.86256	0.0742801	0.131443	0.128082	0.0218815	0.0150946	927.551	1000			0.323519	0.0583363	0.0168188
																					651	66.7439	3.48065	1.85497	0.0739773	0.130908	0.12756	0.0217923	0.015033	927.846	1000			0.3222	0.0580986	0.0167503
																					652	66.4719	3.46647	1.84741	0.0736758	0.130374	0.12704	0.0217035	0.0149718	928.141	1000			0.320887	0.0578617	0.016682
																					653	66.2009	3.45234	1.83988	0.0733755	0.129843	0.126522	0.021615	0.0149107	928.433	1000			0.319579	0.0576259	0.016614
																					654	65.9311	3.43827	1.83238	0.0730764	0.129313	0.126006	0.0215269	0.01485	928.725	1000			0.318276	0.057391	0.0165463
																					655	65.6624	3.42425	1.82491	0.0727786	0.128786	0.125493	0.0214392	0.0147894	929.016	1000			0.316979	0.0571571	0.0164788
																					656	65.3948	3.4103	1.81747	0.072482	0.128261	0.124981	0.0213518	0.0147292	929.305	1000			0.315687	0.0569241	0.0164117
																					657	65.1282	3.3964	1.81007	0.0721865	0.127739	0.124472	0.0212648	0.0146691	929.593	1000			0.3144	0.0566921	0.0163448
																					658	64.8628	3.38255	1.80269	0.0718923	0.127218	0.123965	0.0211781	0.0146093	929.88	1000			0.313119	0.0564611	0.0162782
																					659	64.5984	3.36877	1.79534	0.0715993	0.126699	0.123459	0.0210918	0.0145498	930.166	1000			0.311843	0.0562309	0.0162118
																					660	64.3351	3.35503	1.78802	0.0713074	0.126183	0.122956	0.0210058	0.0144905	930.451	1000			0.310572	0.0560017	0.0161457
																					661	64.0729	3.34136	1.78074	0.0710168	0.125669	0.122455	0.0209202	0.0144314	930.734	1000			0.309306	0.0557735	0.0160799
																					662	63.8117	3.32774	1.77348	0.0707273	0.125157	0.121956	0.0208349	0.0143726	931.016	1000			0.308045	0.0555462	0.0160144
																					663	63.5516	3.31418	1.76625	0.0704391	0.124646	0.121459	0.02075	0.014314	931.298	1000			0.30679	0.0553198	0.0159491
																					664	63.2926	3.30067	1.75905	0.070152	0.124138	0.120964	0.0206654	0.0142557	931.578	1000			0.305539	0.0550943	0.0158841
																					665	63.0346	3.28722	1.75188	0.069866	0.123632	0.120471	0.0205812	0.0141976	931.856	1000			0.304294	0.0548697	0.0158194
																					666	62.7777	3.27382	1.74474	0.0695813	0.123129	0.11998	0.0204973	0.0141397	932.134	1000			0.303054	0.0546461	0.0157549
																					667	62.5218	3.26047	1.73763	0.0692977	0.122627	0.119491	0.0204138	0.0140821	932.411	1000			0.301818	0.0544234	0.0156907
																					668	62.267	3.24719	1.73055	0.0690152	0.122127	0.119004	0.0203306	0.0140247	932.686	1000			0.300588	0.0542015	0.0156267
																					669	62.0132	3.23395	1.72349	0.0687339	0.121629	0.118519	0.0202477	0.0139675	932.961	1000			0.299363	0.0539806	0.015563
																					670	61.7604	3.22077	1.71647	0.0684538	0.121133	0.118036	0.0201652	0.0139106	933.234	1000			0.298143	0.0537606	0.0154996
																					671	61.5087	3.20764	1.70947	0.0681748	0.12064	0.117554	0.020083	0.0138539	933.506	1000			0.296928	0.0535415	0.0154364
																					672	61.258	3.19457	1.7025	0.0678969	0.120148	0.117075	0.0200011	0.0137974	933.777	1000			0.295717	0.0533232	0.0153735
																					673	61.0083	3.18155	1.69556	0.0676201	0.119658	0.116598	0.0199196	0.0137412	934.047	1000			0.294512	0.0531059	0.0153109
																					674	60.7597	3.16858	1.68865	0.0673445	0.11917	0.116123	0.0198384	0.0136852	934.316	1000			0.293312	0.0528894	0.0152484
																					675	60.512	3.15566	1.68177	0.06707	0.118685	0.11565	0.0197575	0.0136294	934.583	1000			0.292116	0.0526739	0.0151863
																					676	60.2654	3.1428	1.67492	0.0667967	0.118201	0.115178	0.019677	0.0135739	934.85	1000			0.290926	0.0524592	0.0151244
																					677	60.0197	3.12999	1.66809	0.0665244	0.117719	0.114709	0.0195968	0.0135185	935.116	1000			0.28974	0.0522454	0.0150628
																					678	59.7751	3.11723	1.66129	0.0662533	0.117239	0.114241	0.0195169	0.0134634	935.38	1000			0.288559	0.0520324	0.0150014
																					679	59.5315	3.10453	1.65452	0.0659832	0.116762	0.113776	0.0194374	0.0134086	935.643	1000			0.287383	0.0518203	0.0149402
																					680	59.2888	3.09188	1.64777	0.0657143	0.116286	0.113312	0.0193582	0.0133539	935.906	1000			0.286211	0.0516091	0.0148793
																					681	59.0472	3.07927	1.64106	0.0654465	0.115812	0.11285	0.0192793	0.0132995	936.167	1000			0.285045	0.0513988	0.0148187
																					682	58.8065	3.06672	1.63437	0.0651797	0.11534	0.11239	0.0192007	0.0132453	936.427	1000			0.283883	0.0511893	0.0147583
																					683	58.5668	3.05422	1.62771	0.064914	0.11487	0.111932	0.0191224	0.0131913	936.686	1000			0.282726	0.0509806	0.0146981
																					684	58.3281	3.04177	1.62107	0.0646495	0.114401	0.111476	0.0190445	0.0131375	936.944	1000			0.281574	0.0507728	0.0146382
																					685	58.0904	3.02938	1.61447	0.064386	0.113935	0.111021	0.0189669	0.013084	937.201	1000			0.280426	0.0505659	0.0145786
																					686	57.8536	3.01703	1.60789	0.0641235	0.113471	0.110569	0.0188895	0.0130306	937.457	1000			0.279283	0.0503598	0.0145191
																					687	57.6178	3.00473	1.60133	0.0638622	0.113008	0.110118	0.0188126	0.0129775	937.712	1000			0.278145	0.0501545	0.01446
																					688	57.383	2.99249	1.59481	0.0636019	0.112548	0.109669	0.0187359	0.0129246	937.966	1000			0.277011	0.0499501	0.014401
																					689	57.1491	2.98029	1.58831	0.0633426	0.112089	0.109222	0.0186595	0.012872	938.219	1000			0.275882	0.0497465	0.0143423
																					690	56.9161	2.96814	1.58183	0.0630845	0.111632	0.108777	0.0185835	0.0128195	938.471	1000			0.274757	0.0495438	0.0142839
																					691	56.6841	2.95604	1.57538	0.0628273	0.111177	0.108334	0.0185077	0.0127672	938.722	1000			0.273637	0.0493418	0.0142256
																					692	56.4531	2.94399	1.56896	0.0625713	0.110724	0.107892	0.0184323	0.0127152	938.971	1000			0.272522	0.0491407	0.0141677
																					693	56.223	2.932	1.56257	0.0623162	0.110273	0.107453	0.0183572	0.0126634	939.22	1000			0.271411	0.0489404	0.0141099
																					694	55.9939	2.92004	1.5562	0.0620622	0.109823	0.107015	0.0182823	0.0126118	939.468	1000			0.270305	0.048741	0.0140524
																					695	55.7656	2.90814	1.54986	0.0618093	0.109375	0.106578	0.0182078	0.0125604	939.715	1000			0.269203	0.0485423	0.0139951
																					696	55.5383	2.89629	1.54354	0.0615573	0.10893	0.106144	0.0181336	0.0125092	939.96	1000			0.268106	0.0483444	0.0139381
																					697	55.312	2.88448	1.53725	0.0613064	0.108486	0.105711	0.0180597	0.0124582	940.205	1000			0.267013	0.0481474	0.0138813
																					698	55.0865	2.87273	1.53098	0.0610566	0.108043	0.10528	0.0179861	0.0124074	940.449	1000			0.265925	0.0479511	0.0138247
																					699	54.862	2.86102	1.52474	0.0608077	0.107603	0.104851	0.0179128	0.0123568	940.691	1000			0.264841	0.0477557	0.0137683
																					700	54.6384	2.84936	1.51853	0.0605599	0.107165	0.104424	0.0178398	0.0123065	940.933	1000			0.263762	0.0475611	0.0137122
																					701	54.4157	2.83774	1.51234	0.060313	0.106728	0.103998	0.017767	0.0122563	941.174	1000			0.262687	0.0473672	0.0136563
																					702	54.1939	2.82618	1.50617	0.0600672	0.106293	0.103575	0.0176946	0.0122063	941.414	1000			0.261616	0.0471741	0.0136007
																					703	53.973	2.81466	1.50004	0.0598224	0.105859	0.103152	0.0176225	0.0121566	941.652	1000			0.26055	0.0469819	0.0135452
																					704	53.753	2.80319	1.49392	0.0595785	0.105428	0.102732	0.0175507	0.012107	941.89	1000			0.259488	0.0467904	0.01349
																					705	53.5339	2.79176	1.48783	0.0593357	0.104998	0.102313	0.0174791	0.0120577	942.127	1000			0.25843	0.0465997	0.0134351
																					706	53.3157	2.78038	1.48177	0.0590939	0.10457	0.101896	0.0174079	0.0120086	942.363	1000			0.257377	0.0464097	0.0133803
																					707	53.0984	2.76905	1.47573	0.058853	0.104144	0.101481	0.017337	0.0119596	942.598	1000			0.256328	0.0462206	0.0133258
																					708	52.882	2.75776	1.46971	0.0586131	0.10372	0.101067	0.0172663	0.0119109	942.832	1000			0.255283	0.0460322	0.0132714
																					709	52.6665	2.74652	1.46372	0.0583742	0.103297	0.100655	0.0171959	0.0118623	943.065	1000			0.254242	0.0458446	0.0132173
																					710	52.4518	2.73533	1.45776	0.0581363	0.102876	0.100245	0.0171258	0.011814	943.297	1000			0.253206	0.0456577	0.0131635
																					711	52.238	2.72418	1.45182	0.0578993	0.102457	0.0998365	0.017056	0.0117658	943.528	1000			0.252174	0.0454716	0.0131098
																					712	52.0251	2.71308	1.4459	0.0576633	0.102039	0.0994295	0.0169865	0.0117179	943.758	1000			0.251146	0.0452863	0.0130564
																					713	51.813	2.70202	1.44	0.0574283	0.101623	0.0990243	0.0169173	0.0116701	943.988	1000			0.250123	0.0451017	0.0130032
																					714	51.6019	2.69101	1.43414	0.0571942	0.101209	0.0986207	0.0168483	0.0116225	944.216	1000			0.249103	0.0449179	0.0129502
																					715	51.3915	2.68004	1.42829	0.0569611	0.100796	0.0982187	0.0167796	0.0115752	944.443	1000			0.248088	0.0447348	0.0128974
																					716	51.1821	2.66911	1.42247	0.056729	0.100386	0.0978184	0.0167113	0.011528	944.67	1000			0.247077	0.0445524	0.0128448
																					717	50.9735	2.65823	1.41667	0.0564977	0.0999764	0.0974197	0.0166431	0.011481	944.895	1000			0.24607	0.0443709	0.0127925
																					718	50.7657	2.6474	1.4109	0.0562675	0.0995689	0.0970226	0.0165753	0.0114342	945.12	1000			0.245067	0.04419	0.0127403
																					719	50.5588	2.63661	1.40515	0.0560381	0.099163	0.0966271	0.0165077	0.0113876	945.343	1000			0.244068	0.0440099	0.0126884
																					720	50.3527	2.62586	1.39942	0.0558097	0.0987589	0.0962333	0.0164405	0.0113412	945.566	1000			0.243073	0.0438305	0.0126367
																					721	50.1475	2.61516	1.39371	0.0555822	0.0983563	0.0958411	0.0163734	0.011295	945.788	1000			0.242082	0.0436519	0.0125852
																					722	49.9431	2.6045	1.38803	0.0553557	0.0979554	0.0954504	0.0163067	0.0112489	946.009	1000			0.241096	0.0434739	0.0125339
																					723	49.7395	2.59389	1.38238	0.0551301	0.0975562	0.0950614	0.0162402	0.0112031	946.229	1000			0.240113	0.0432967	0.0124828
																					724	49.5368	2.58331	1.37674	0.0549054	0.0971586	0.0946739	0.0161741	0.0111574	946.448	1000			0.239134	0.0431203	0.0124319
																					725	49.3349	2.57278	1.37113	0.0546816	0.0967626	0.094288	0.0161081	0.0111119	946.667	1000			0.23816	0.0429445	0.0123812
																					726	49.1338	2.5623	1.36554	0.0544587	0.0963682	0.0939037	0.0160425	0.0110666	946.884	1000			0.237189	0.0427695	0.0123308
																					727	48.9335	2.55185	1.35998	0.0542367	0.0959754	0.093521	0.0159771	0.0110215	947.1	1000			0.236222	0.0425952	0.0122805
																					728	48.7341	2.54145	1.35443	0.0540157	0.0955842	0.0931398	0.015912	0.0109766	947.316	1000			0.235259	0.0424215	0.0122305
																					729	48.5355	2.53109	1.34891	0.0537955	0.0951946	0.0927602	0.0158471	0.0109319	947.531	1000			0.2343	0.0422486	0.0121806
																					730	48.3376	2.52078	1.34341	0.0535763	0.0948066	0.0923821	0.0157825	0.0108873	947.745	1000			0.233345	0.0420764	0.012131
																					731	48.1406	2.5105	1.33794	0.0533579	0.0944202	0.0920056	0.0157182	0.0108429	947.958	1000			0.232394	0.0419049	0.0120815
																					732	47.9444	2.50027	1.33249	0.0531404	0.0940353	0.0916306	0.0156541	0.0107987	948.17	1000			0.231447	0.0417341	0.0120323
																					733	47.749	2.49008	1.32705	0.0529238	0.0936521	0.0912571	0.0155903	0.0107547	948.381	1000			0.230504	0.041564	0.0119832
																					734	47.5544	2.47993	1.32165	0.0527081	0.0932703	0.0908851	0.0155268	0.0107109	948.591	1000			0.229564	0.0413946	0.0119344
																					735	47.3605	2.46982	1.31626	0.0524933	0.0928902	0.0905147	0.0154635	0.0106672	948.801	1000			0.228629	0.0412259	0.0118858
																					736	47.1675	2.45976	1.31089	0.0522793	0.0925116	0.0901458	0.0154005	0.0106238	949.01	1000			0.227697	0.0410579	0.0118373
																					737	46.9753	2.44973	1.30555	0.0520662	0.0921345	0.0897784	0.0153377	0.0105805	949.217	1000			0.226769	0.0408905	0.0117891
																					738	46.7838	2.43975	1.30023	0.051854	0.091759	0.0894124	0.0152752	0.0105373	949.424	1000			0.225844	0.0407239	0.011741
																					739	46.5931	2.4298	1.29493	0.0516427	0.091385	0.089048	0.0152129	0.0104944	949.631	1000			0.224924	0.0405579	0.0116932
																					740	46.4032	2.4199	1.28965	0.0514322	0.0910125	0.088685	0.0151509	0.0104516	949.836	1000			0.224007	0.0403926	0.0116455
																					741	46.2141	2.41003	1.2844	0.0512225	0.0906415	0.0883236	0.0150892	0.010409	950.04	1000			0.223094	0.0402279	0.011598
																					742	46.0257	2.40021	1.27916	0.0510138	0.0902721	0.0879636	0.0150277	0.0103666	950.244	1000			0.222185	0.040064	0.0115508
																					743	45.8381	2.39043	1.27395	0.0508058	0.0899042	0.087605	0.0149664	0.0103243	950.447	1000			0.221279	0.0399007	0.0115037
																					744	45.6513	2.38069	1.26875	0.0505988	0.0895377	0.087248	0.0149054	0.0102822	950.649	1000			0.220377	0.039738	0.0114568
																					745	45.4652	2.37098	1.26358	0.0503925	0.0891728	0.0868924	0.0148447	0.0102403	950.85	1000			0.219479	0.0395761	0.0114101
																					746	45.2799	2.36132	1.25843	0.0501871	0.0888093	0.0865382	0.0147842	0.0101986	951.05	1000			0.218584	0.0394148	0.0113636
																					747	45.0953	2.35169	1.2533	0.0499826	0.0884473	0.0861855	0.0147239	0.010157	951.25	1000			0.217694	0.0392541	0.0113173
																					748	44.9115	2.34211	1.2482	0.0497788	0.0880868	0.0858342	0.0146639	0.0101156	951.448	1000			0.216806	0.0390941	0.0112711
																					749	44.7285	2.33256	1.24311	0.049576	0.0877278	0.0854844	0.0146041	0.0100744	951.646	1000			0.215923	0.0389348	0.0112252
																					750	44.5462	2.32305	1.23804	0.0493739	0.0873702	0.0851359	0.0145446	0.0100333	951.843	1000			0.215042	0.0387761	0.0111795
																					751	44.3646	2.31359	1.233	0.0491726	0.0870141	0.0847889	0.0144853	0.00999245	952.04	1000			0.214166	0.038618	0.0111339
																					752	44.1838	2.30416	1.22797	0.0489722	0.0866595	0.0844433	0.0144263	0.00995172	952.235	1000			0.213293	0.0384606	0.0110885
																					753	44.0037	2.29477	1.22296	0.0487726	0.0863063	0.0840992	0.0143675	0.00991116	952.43	1000			0.212424	0.0383039	0.0110433
																					754	43.8243	2.28541	1.21798	0.0485738	0.0859545	0.0837564	0.0143089	0.00987076	952.624	1000			0.211558	0.0381478	0.0109983
																					755	43.6457	2.2761	1.21302	0.0483758	0.0856041	0.083415	0.0142506	0.00983053	952.817	1000			0.210696	0.0379923	0.0109535
																					756	43.4678	2.26682	1.20807	0.0481787	0.0852552	0.083075	0.0141925	0.00979046	953.009	1000			0.209837	0.0378374	0.0109088
																					757	43.2906	2.25758	1.20315	0.0479823	0.0849077	0.0827364	0.0141347	0.00975055	953.201	1000			0.208982	0.0376832	0.0108644
																					758	43.1142	2.24838	1.19824	0.0477867	0.0845617	0.0823992	0.014077	0.00971081	953.391	1000			0.20813	0.0375296	0.0108201
																					759	42.9385	2.23921	1.19336	0.047592	0.084217	0.0820633	0.0140197	0.00967123	953.581	1000			0.207281	0.0373766	0.010776
																					760	42.7635	2.23009	1.1885	0.047398	0.0838737	0.0817288	0.0139625	0.00963181	953.771	1000			0.206437	0.0372243	0.0107321
																					761	42.5892	2.221	1.18365	0.0472048	0.0835319	0.0813957	0.0139056	0.00959256	953.959	1000			0.205595	0.0370726	0.0106883
																					762	42.4156	2.21195	1.17883	0.0470124	0.0831914	0.081064	0.0138489	0.00955346	954.147	1000			0.204757	0.0369215	0.0106448
																					763	42.2427	2.20293	1.17402	0.0468208	0.0828523	0.0807336	0.0137925	0.00951452	954.334	1000			0.203923	0.036771	0.0106014
																					764	42.0705	2.19395	1.16924	0.0466299	0.0825146	0.0804045	0.0137363	0.00947574	954.52	1000			0.203092	0.0366211	0.0105582
																					765	41.899	2.18501	1.16447	0.0464399	0.0821783	0.0800768	0.0136803	0.00943712	954.705	1000			0.202264	0.0364718	0.0105151
																					766	41.7283	2.1761	1.15973	0.0462506	0.0818434	0.0797504	0.0136245	0.00939865	954.89	1000			0.201439	0.0363232	0.0104723
																					767	41.5582	2.16723	1.155	0.0460621	0.0815098	0.0794253	0.013569	0.00936034	955.074	1000			0.200618	0.0361751	0.0104296
																					768	41.3888	2.1584	1.15029	0.0458743	0.0811776	0.0791016	0.0135137	0.00932219	955.257	1000			0.199801	0.0360277	0.0103871
																					769	41.2201	2.1496	1.1456	0.0456874	0.0808467	0.0787792	0.0134586	0.0092842	955.439	1000			0.198986	0.0358809	0.0103447
																					770	41.0521	2.14084	1.14093	0.0455011	0.0805172	0.0784581	0.0134038	0.00924635	955.621	1000			0.198175	0.0357346	0.0103026
																					771	40.8848	2.13212	1.13628	0.0453157	0.080189	0.0781383	0.0133491	0.00920867	955.802	1000			0.197367	0.035589	0.0102606
																					772	40.7181	2.12343	1.13165	0.045131	0.0798622	0.0778198	0.0132947	0.00917113	955.982	1000			0.196563	0.0354439	0.0102188
																					773	40.5522	2.11477	1.12704	0.044947	0.0795366	0.0775027	0.0132405	0.00913375	956.161	1000			0.195762	0.0352994	0.0101771
																					774	40.3869	2.10615	1.12245	0.0447638	0.0792125	0.0771868	0.0131866	0.00909653	956.34	1000			0.194964	0.0351556	0.0101356
																					775	40.2223	2.09757	1.11787	0.0445814	0.0788896	0.0768722	0.0131328	0.00905945	956.518	1000			0.194169	0.0350123	0.0100943
																					776	40.0583	2.08902	1.11331	0.0443997	0.0785681	0.0765588	0.0130793	0.00902252	956.695	1000			0.193378	0.0348696	0.0100532
																					777	39.8951	2.0805	1.10878	0.0442187	0.0782478	0.0762468	0.013026	0.00898575	956.871	1000			0.19259	0.0347274	0.0100122
																					778	39.7324	2.07202	1.10426	0.0440385	0.0779289	0.075936	0.0129729	0.00894912	957.047	1000			0.191805	0.0345859	0.00997139
																					779	39.5705	2.06358	1.09976	0.043859	0.0776113	0.0756265	0.01292	0.00891265	957.222	1000			0.191023	0.0344449	0.00993074
																					780	39.4092	2.05517	1.09527	0.0436802	0.0772949	0.0753183	0.0128673	0.00887632	957.397	1000			0.190244	0.0343045	0.00989027
																					781	39.2486	2.04679	1.09081	0.0435022	0.0769799	0.0750113	0.0128149	0.00884014	957.57	1000			0.189469	0.0341647	0.00984996
																					782	39.0886	2.03845	1.08636	0.0433249	0.0766661	0.0747055	0.0127627	0.00880411	957.743	1000			0.188697	0.0340255	0.00980981
																					783	38.9293	2.03014	1.08194	0.0431483	0.0763536	0.0744011	0.0127106	0.00876823	957.915	1000			0.187928	0.0338868	0.00976982
																					784	38.7706	2.02186	1.07753	0.0429724	0.0760424	0.0740978	0.0126588	0.00873249	958.087	1000			0.187162	0.0337487	0.00973
																					785	38.6126	2.01362	1.07313	0.0427973	0.0757325	0.0737958	0.0126072	0.0086969	958.258	1000			0.186399	0.0336111	0.00969035
																					786	38.4552	2.00542	1.06876	0.0426228	0.0754238	0.073495	0.0125559	0.00866145	958.428	1000			0.185639	0.0334741	0.00965085
																					787	38.2985	1.99724	1.0644	0.0424491	0.0751164	0.0731955	0.0125047	0.00862615	958.597	1000			0.184882	0.0333377	0.00961151
																					788	38.1424	1.9891	1.06007	0.0422761	0.0748102	0.0728971	0.0124537	0.00859099	958.766	1000			0.184129	0.0332018	0.00957234
																					789	37.9869	1.98099	1.05574	0.0421038	0.0745053	0.0726	0.012403	0.00855597	958.934	1000			0.183378	0.0330665	0.00953332
																					790	37.8321	1.97292	1.05144	0.0419322	0.0742016	0.0723041	0.0123524	0.0085211	959.102	1000			0.182631	0.0329317	0.00949447
																					791	37.6779	1.96488	1.04716	0.0417613	0.0738992	0.0720094	0.0123021	0.00848637	959.268	1000			0.181887	0.0327975	0.00945577
																					792	37.5243	1.95687	1.04289	0.041591	0.073598	0.0717159	0.0122519	0.00845178	959.434	1000			0.181145	0.0326638	0.00941723
																					793	37.3714	1.94889	1.03864	0.0414215	0.073298	0.0714236	0.012202	0.00841733	959.6	1000			0.180407	0.0325306	0.00937884
																					794	37.2191	1.94095	1.0344	0.0412527	0.0729993	0.0711325	0.0121522	0.00838302	959.764	1000			0.179672	0.0323981	0.00934062
																					795	37.0674	1.93304	1.03019	0.0410846	0.0727017	0.0708425	0.0121027	0.00834885	959.928	1000			0.178939	0.032266	0.00930254
																					796	36.9163	1.92516	1.02599	0.0409171	0.0724054	0.0705538	0.0120534	0.00831482	960.092	1000			0.17821	0.0321345	0.00926463
																					797	36.7658	1.91731	1.02181	0.0407503	0.0721103	0.0702662	0.0120043	0.00828093	960.254	1000			0.177484	0.0320035	0.00922687
																					798	36.616	1.9095	1.01764	0.0405842	0.0718164	0.0699798	0.0119553	0.00824718	960.416	1000			0.17676	0.0318731	0.00918926
																					799	36.4667	1.90172	1.01349	0.0404188	0.0715237	0.0696946	0.0119066	0.00821357	960.578	1000			0.17604	0.0317432	0.00915181
																					800	36.3181	1.89397	1.00936	0.0402541	0.0712321	0.0694105	0.0118581	0.00818009	960.738	1000			0.175322	0.0316138	0.0091145
																					801	36.17	1.88625	1.00525	0.04009	0.0709418	0.0691276	0.0118097	0.00814675	960.898	1000			0.174608	0.0314849	0.00907735
																					802	36.0226	1.87856	1.00115	0.0399266	0.0706527	0.0688459	0.0117616	0.00811354	961.058	1000			0.173896	0.0313566	0.00904036
																					803	35.8758	1.8709	0.997072	0.0397639	0.0703647	0.0685653	0.0117137	0.00808047	961.216	1000			0.173187	0.0312288	0.00900351
																					804	35.7296	1.86327	0.993008	0.0396018	0.0700779	0.0682858	0.0116659	0.00804754	961.375	1000			0.172481	0.0311015	0.00896681
																					805	35.5839	1.85568	0.98896	0.0394404	0.0697923	0.0680075	0.0116184	0.00801474	961.532	1000			0.171778	0.0309747	0.00893026
																					806	35.4389	1.84812	0.984929	0.0392796	0.0695078	0.0677303	0.011571	0.00798207	961.689	1000			0.171078	0.0308485	0.00889386
																					807	35.2945	1.84058	0.980915	0.0391195	0.0692245	0.0674542	0.0115238	0.00794954	961.845	1000			0.170381	0.0307228	0.00885761
																					808	35.1506	1.83308	0.976917	0.0389601	0.0689423	0.0671793	0.0114769	0.00791713	962	1000			0.169686	0.0305975	0.00882151
																					809	35.0073	1.82561	0.972935	0.0388013	0.0686613	0.0669055	0.0114301	0.00788487	962.155	1000			0.168995	0.0304728	0.00878556
																					810	34.8646	1.81817	0.968969	0.0386431	0.0683815	0.0666328	0.0113835	0.00785273	962.31	1000			0.168306	0.0303486	0.00874975
																					811	34.7225	1.81076	0.96502	0.0384856	0.0681028	0.0663612	0.0113371	0.00782072	962.463	1000			0.16762	0.0302249	0.00871408
																					812	34.581	1.80338	0.961087	0.0383288	0.0678252	0.0660907	0.0112909	0.00778884	962.616	1000			0.166937	0.0301017	0.00867857
																					813	34.4401	1.79603	0.957169	0.0381725	0.0675487	0.0658213	0.0112449	0.0077571	962.769	1000			0.166256	0.029979	0.00864319
																					814	34.2997	1.78871	0.953268	0.038017	0.0672734	0.065553	0.0111991	0.00772548	962.92	1000			0.165579	0.0298568	0.00860797
																					815	34.1599	1.78142	0.949383	0.037862	0.0669992	0.0652859	0.0111534	0.00769399	963.071	1000			0.164904	0.0297352	0.00857288
																					816	34.0207	1.77416	0.945513	0.0377077	0.0667261	0.0650198	0.0111079	0.00766263	963.222	1000			0.164232	0.029614	0.00853794
																					817	33.882	1.76693	0.941659	0.037554	0.0664542	0.0647547	0.0110627	0.0076314	963.372	1000			0.163562	0.0294933	0.00850314
																					818	33.7439	1.75972	0.937821	0.0374009	0.0661833	0.0644908	0.0110176	0.0076003	963.521	1000			0.162896	0.029373	0.00846848
																					819	33.6064	1.75255	0.933999	0.0372485	0.0659136	0.064228	0.0109727	0.00756932	963.67	1000			0.162232	0.0292533	0.00843396
																					820	33.4694	1.74541	0.930192	0.0370967	0.0656449	0.0639662	0.010928	0.00753847	963.818	1000			0.16157	0.0291341	0.00839959
																					821	33.333	1.73829	0.926401	0.0369455	0.0653773	0.0637054	0.0108834	0.00750774	963.965	1000			0.160912	0.0290153	0.00836535
																					822	33.1971	1.73121	0.922625	0.0367949	0.0651109	0.0634458	0.0108391	0.00747714	964.112	1000			0.160256	0.0288971	0.00833126
																					823	33.0618	1.72415	0.918864	0.0366449	0.0648455	0.0631872	0.0107949	0.00744666	964.259	1000			0.159603	0.0287793	0.0082973
																					824	32.927	1.71713	0.915119	0.0364955	0.0645812	0.0629297	0.0107509	0.00741631	964.404	1000			0.158952	0.028662	0.00826348
																					825	32.7928	1.71013	0.911389	0.0363468	0.064318	0.0626732	0.0107071	0.00738608	964.549	1000			0.158304	0.0285452	0.0082298
																					826	32.6592	1.70316	0.907674	0.0361986	0.0640558	0.0624177	0.0106634	0.00735598	964.694	1000			0.157659	0.0284288	0.00819626
																					827	32.5261	1.69621	0.903975	0.0360511	0.0637947	0.0621633	0.01062	0.007326	964.838	1000			0.157017	0.028313	0.00816285
																					828	32.3935	1.6893	0.90029	0.0359042	0.0635347	0.0619099	0.0105767	0.00729614	964.981	1000			0.156377	0.0281976	0.00812958
																					829	32.2615	1.68242	0.896621	0.0357578	0.0632757	0.0616576	0.0105336	0.0072664	965.124	1000			0.155739	0.0280826	0.00809644
																					830	32.13	1.67556	0.892966	0.0356121	0.0630178	0.0614063	0.0104906	0.00723678	965.266	1000			0.155104	0.0279682	0.00806344
																					831	31.999	1.66873	0.889327	0.0354669	0.062761	0.061156	0.0104479	0.00720729	965.407	1000			0.154472	0.0278542	0.00803058
																					832	31.8686	1.66193	0.885702	0.0353224	0.0625052	0.0609067	0.0104053	0.00717791	965.548	1000			0.153843	0.0277406	0.00799785
																					833	31.7387	1.65515	0.882092	0.0351784	0.0622504	0.0606585	0.0103629	0.00714865	965.689	1000			0.153216	0.0276276	0.00796525
																					834	31.6093	1.64841	0.878497	0.035035	0.0619967	0.0604113	0.0103206	0.00711952	965.829	1000			0.152591	0.027515	0.00793278
																					835	31.4805	1.64169	0.874916	0.0348922	0.061744	0.060165	0.0102786	0.0070905	965.968	1000			0.151969	0.0274028	0.00790045
																					836	31.3522	1.635	0.87135	0.03475	0.0614923	0.0599198	0.0102367	0.0070616	966.107	1000			0.15135	0.0272911	0.00786825
																					837	31.2244	1.62833	0.867798	0.0346084	0.0612417	0.0596756	0.0101949	0.00703282	966.245	1000			0.150733	0.0271799	0.00783618
																					838	31.0971	1.6217	0.864261	0.0344673	0.0609921	0.0594323	0.0101534	0.00700415	966.382	1000			0.150119	0.0270691	0.00780424
																					839	30.9704	1.61509	0.860739	0.0343268	0.0607435	0.0591901	0.010112	0.0069756	966.519	1000			0.149507	0.0269588	0.00777243
																					840	30.8441	1.6085	0.85723	0.0341869	0.0604959	0.0589488	0.0100708	0.00694717	966.656	1000			0.148897	0.0268489	0.00774075
																					841	30.7184	1.60195	0.853736	0.0340476	0.0602493	0.0587086	0.0100297	0.00691886	966.792	1000			0.14829	0.0267395	0.0077092
																					842	30.5932	1.59542	0.850257	0.0339088	0.0600038	0.0584693	0.00998887	0.00689066	966.927	1000			0.147686	0.0266305	0.00767778
																					843	30.4685	1.58892	0.846791	0.0337706	0.0597592	0.058231	0.00994815	0.00686257	967.062	1000			0.147084	0.0265219	0.00764648
																					844	30.3443	1.58244	0.84334	0.0336329	0.0595156	0.0579936	0.00990761	0.0068346	967.196	1000			0.146485	0.0264138	0.00761532
																					845	30.2207	1.57599	0.839902	0.0334959	0.059273	0.0577573	0.00986723	0.00680674	967.33	1000			0.145887	0.0263062	0.00758428
																					846	30.0975	1.56957	0.836479	0.0333593	0.0590315	0.0575218	0.00982701	0.006779	967.463	1000			0.145293	0.026199	0.00755337
																					847	29.9748	1.56317	0.83307	0.0332234	0.0587908	0.0572874	0.00978695	0.00675137	967.596	1000			0.144701	0.0260922	0.00752258
																					848	29.8526	1.5568	0.829674	0.0330879	0.0585512	0.0570539	0.00974706	0.00672385	967.728	1000			0.144111	0.0259858	0.00749192
																					849	29.731	1.55045	0.826292	0.0329531	0.0583126	0.0568214	0.00970734	0.00669644	967.859	1000			0.143523	0.0258799	0.00746138
																					850	29.6098	1.54413	0.822925	0.0328188	0.0580749	0.0565898	0.00966777	0.00666915	967.99	1000			0.142939	0.0257744	0.00743097
																					851	29.4891	1.53784	0.81957	0.032685	0.0578382	0.0563591	0.00962836	0.00664197	968.121	1000			0.142356	0.0256694	0.00740068
																					852	29.3689	1.53157	0.81623	0.0325518	0.0576025	0.0561294	0.00958912	0.0066149	968.251	1000			0.141776	0.0255647	0.00737052
																					853	29.2492	1.52533	0.812903	0.0324191	0.0573677	0.0559006	0.00955004	0.00658793	968.38	1000			0.141198	0.0254605	0.00734048
																					854	29.13	1.51911	0.80959	0.032287	0.0571338	0.0556728	0.00951111	0.00656108	968.509	1000			0.140622	0.0253568	0.00731056
																					855	29.0113	1.51292	0.80629	0.0321554	0.056901	0.0554459	0.00947235	0.00653434	968.637	1000			0.140049	0.0252534	0.00728076
																					856	28.893	1.50675	0.803004	0.0320243	0.0566691	0.0552199	0.00943374	0.00650771	968.765	1000			0.139478	0.0251505	0.00725108
																					857	28.7752	1.50061	0.799731	0.0318938	0.0564381	0.0549948	0.00939529	0.00648118	968.893	1000			0.13891	0.025048	0.00722153
																					858	28.658	1.49449	0.796471	0.0317638	0.056208	0.0547706	0.00935699	0.00645477	969.019	1000			0.138344	0.0249459	0.0071921
																					859	28.5412	1.4884	0.793225	0.0316343	0.0559789	0.0545474	0.00931885	0.00642846	969.146	1000			0.13778	0.0248442	0.00716278
																					860	28.4248	1.48234	0.789992	0.0315054	0.0557508	0.0543251	0.00928087	0.00640226	969.271	1000			0.137218	0.0247429	0.00713359
																					861	28.309	1.4763	0.786772	0.031377	0.0555236	0.0541036	0.00924304	0.00637616	969.397	1000			0.136659	0.0246421	0.00710451
																					862	28.1936	1.47028	0.783565	0.0312491	0.0552972	0.0538831	0.00920537	0.00635017	969.521	1000			0.136102	0.0245417	0.00707555
																					863	28.0787	1.46429	0.780371	0.0311217	0.0550719	0.0536635	0.00916785	0.00632429	969.646	1000			0.135547	0.0244416	0.00704672
																					864	27.9642	1.45832	0.777191	0.0309949	0.0548474	0.0534448	0.00913048	0.00629851	969.769	1000			0.134995	0.024342	0.00701799
																					865	27.8502	1.45237	0.774023	0.0308685	0.0546238	0.0532269	0.00909327	0.00627284	969.892	1000			0.134444	0.0242428	0.00698939
																					866	27.7367	1.44645	0.770868	0.0307427	0.0544012	0.05301	0.00905621	0.00624727	970.015	1000			0.133896	0.024144	0.0069609
																					867	27.6237	1.44056	0.767726	0.0306174	0.0541795	0.0527939	0.00901929	0.00622181	970.137	1000			0.133351	0.0240456	0.00693253
																					868	27.5111	1.43469	0.764597	0.0304926	0.0539586	0.0525788	0.00898253	0.00619645	970.259	1000			0.132807	0.0239476	0.00690427
																					869	27.399	1.42884	0.76148	0.0303683	0.0537387	0.0523645	0.00894592	0.00617119	970.38	1000			0.132266	0.02385	0.00687613
																					870	27.2873	1.42301	0.758377	0.0302446	0.0535197	0.052151	0.00890946	0.00614604	970.501	1000			0.131727	0.0237528	0.00684811
																					871	27.1761	1.41721	0.755286	0.0301213	0.0533015	0.0519385	0.00887314	0.00612099	970.621	1000			0.13119	0.0236559	0.00682019
																					872	27.0653	1.41144	0.752207	0.0299985	0.0530843	0.0517268	0.00883698	0.00609604	970.741	1000			0.130655	0.0235595	0.0067924
																					873	26.955	1.40569	0.749141	0.0298762	0.0528679	0.0515159	0.00880096	0.0060712	970.86	1000			0.130123	0.0234635	0.00676471
																					874	26.8451	1.39996	0.746088	0.0297545	0.0526524	0.051306	0.00876509	0.00604645	970.979	1000			0.129592	0.0233679	0.00673714
																					875	26.7357	1.39425	0.743047	0.0296332	0.0524378	0.0510968	0.00872936	0.00602181	971.097	1000			0.129064	0.0232726	0.00670968
																					876	26.6267	1.38857	0.740018	0.0295124	0.0522241	0.0508886	0.00869378	0.00599726	971.215	1000			0.128538	0.0231778	0.00668233
																					877	26.5182	1.38291	0.737002	0.0293921	0.0520112	0.0506812	0.00865835	0.00597282	971.332	1000			0.128014	0.0230833	0.00665509
																					878	26.4101	1.37727	0.733998	0.0292723	0.0517992	0.0504746	0.00862306	0.00594847	971.449	1000			0.127492	0.0229892	0.00662797
																					879	26.3025	1.37166	0.731007	0.029153	0.0515881	0.0502689	0.00858791	0.00592423	971.566	1000			0.126973	0.0228955	0.00660095
																					880	26.1953	1.36607	0.728027	0.0290342	0.0513779	0.050064	0.00855291	0.00590008	971.682	1000			0.126455	0.0228022	0.00657405
																					881	26.0885	1.3605	0.72506	0.0289159	0.0511684	0.0498599	0.00851805	0.00587603	971.797	1000			0.12594	0.0227092	0.00654725
																					882	25.9822	1.35495	0.722104	0.028798	0.0509599	0.0496567	0.00848333	0.00585208	971.912	1000			0.125426	0.0226167	0.00652057
																					883	25.8763	1.34943	0.719161	0.0286806	0.0507522	0.0494543	0.00844875	0.00582823	972.026	1000			0.124915	0.0225245	0.00649399
																					884	25.7708	1.34393	0.71623	0.0285637	0.0505453	0.0492527	0.00841431	0.00580448	972.14	1000			0.124406	0.0224327	0.00646752
																					885	25.6658	1.33845	0.713311	0.0284473	0.0503393	0.049052	0.00838002	0.00578082	972.254	1000			0.123899	0.0223413	0.00644116
																					886	25.5611	1.333	0.710403	0.0283313	0.0501341	0.0488521	0.00834586	0.00575726	972.367	1000			0.123394	0.0222502	0.00641491
																					887	25.457	1.32756	0.707508	0.0282159	0.0499298	0.0486529	0.00831185	0.00573379	972.48	1000			0.122891	0.0221595	0.00638876
																					888	25.3532	1.32215	0.704624	0.0281009	0.0497263	0.0484546	0.00827797	0.00571042	972.592	1000			0.12239	0.0220692	0.00636272
																					889	25.2499	1.31676	0.701752	0.0279863	0.0495236	0.0482571	0.00824423	0.00568714	972.704	1000			0.121891	0.0219792	0.00633679
																					890	25.1469	1.3114	0.698892	0.0278723	0.0493217	0.0480604	0.00821063	0.00566396	972.815	1000			0.121395	0.0218897	0.00631096
																					891	25.0445	1.30605	0.696043	0.0277587	0.0491207	0.0478646	0.00817716	0.00564088	972.926	1000			0.1209	0.0218004	0.00628524
																					892	24.9424	1.30073	0.693206	0.0276455	0.0489205	0.0476695	0.00814383	0.00561789	973.036	1000			0.120407	0.0217116	0.00625962
																					893	24.8407	1.29543	0.690381	0.0275328	0.0487211	0.0474752	0.00811064	0.00559499	973.146	1000			0.119916	0.0216231	0.00623411
																					894	24.7395	1.29015	0.687567	0.0274206	0.0485225	0.0472817	0.00807758	0.00557218	973.255	1000			0.119427	0.021535	0.0062087
																					895	24.6386	1.28489	0.684765	0.0273089	0.0483248	0.047089	0.00804466	0.00554947	973.364	1000			0.118941	0.0214472	0.00618339
																					896	24.5382	1.27965	0.681973	0.0271975	0.0481278	0.046897	0.00801187	0.00552685	973.473	1000			0.118456	0.0213598	0.00615819
																					897	24.4382	1.27444	0.679194	0.0270867	0.0479316	0.0467059	0.00797921	0.00550433	973.581	1000			0.117973	0.0212727	0.00613309
																					898	24.3386	1.26924	0.676426	0.0269763	0.0477363	0.0465155	0.00794669	0.00548189	973.689	1000			0.117492	0.021186	0.00610809
																					899	24.2394	1.26407	0.673669	0.0268663	0.0475417	0.0463259	0.0079143	0.00545955	973.796	1000			0.117013	0.0210996	0.00608319
																					900	24.1406	1.25892	0.670923	0.0267568	0.0473479	0.0461371	0.00788204	0.0054373	973.903	1000			0.116536	0.0210136	0.0060584
																					901	24.0422	1.25379	0.668188	0.0266478	0.0471549	0.045949	0.00784992	0.00541513	974.009	1000			0.116061	0.020928	0.00603371
																					902	23.9442	1.24867	0.665465	0.0265392	0.0469627	0.0457618	0.00781792	0.00539306	974.115	1000			0.115588	0.0208427	0.00600911
																					903	23.8466	1.24359	0.662752	0.026431	0.0467713	0.0455752	0.00778606	0.00537108	974.221	1000			0.115117	0.0207577	0.00598462
																					904	23.7494	1.23852	0.660051	0.0263233	0.0465807	0.0453895	0.00775432	0.00534919	974.326	1000			0.114648	0.0206731	0.00596023
																					905	23.6526	1.23347	0.657361	0.026216	0.0463908	0.0452045	0.00772271	0.00532739	974.43	1000			0.114181	0.0205889	0.00593594
																					906	23.5562	1.22844	0.654681	0.0261091	0.0462018	0.0450202	0.00769124	0.00530567	974.535	1000			0.113715	0.020505	0.00591174
																					907	23.4602	1.22343	0.652013	0.0260027	0.0460134	0.0448367	0.00765989	0.00528405	974.638	1000			0.113252	0.0204214	0.00588765
																					908	23.3646	1.21845	0.649355	0.0258967	0.0458259	0.044654	0.00762867	0.00526251	974.742	1000			0.11279	0.0203381	0.00586365
																					909	23.2693	1.21348	0.646709	0.0257912	0.0456391	0.044472	0.00759757	0.00524106	974.845	1000			0.112331	0.0202553	0.00583975
																					910	23.1745	1.20854	0.644073	0.025686	0.0454531	0.0442907	0.00756661	0.0052197	974.947	1000			0.111873	0.0201727	0.00581595
																					911	23.08	1.20361	0.641448	0.0255814	0.0452678	0.0441102	0.00753577	0.00519842	975.049	1000			0.111417	0.0200905	0.00579224
																					912	22.986	1.1987	0.638833	0.0254771	0.0450833	0.0439304	0.00750505	0.00517724	975.151	1000			0.110963	0.0200086	0.00576863
																					913	22.8923	1.19382	0.636229	0.0253732	0.0448996	0.0437514	0.00747446	0.00515613	975.252	1000			0.11051	0.019927	0.00574512
																					914	22.799	1.18895	0.633636	0.0252698	0.0447166	0.043573	0.007444	0.00513512	975.353	1000			0.11006	0.0198458	0.0057217
																					915	22.706	1.18411	0.631054	0.0251668	0.0445343	0.0433954	0.00741366	0.00511419	975.454	1000			0.109611	0.0197649	0.00569838
																					916	22.6135	1.17928	0.628481	0.0250643	0.0443528	0.0432186	0.00738344	0.00509334	975.554	1000			0.109165	0.0196844	0.00567516
																					917	22.5213	1.17447	0.62592	0.0249621	0.044172	0.0430424	0.00735335	0.00507258	975.653	1000			0.10872	0.0196041	0.00565203
																					918	22.4295	1.16969	0.623369	0.0248603	0.043992	0.042867	0.00732337	0.00505191	975.753	1000			0.108276	0.0195242	0.00562899
																					919	22.3381	1.16492	0.620828	0.024759	0.0438127	0.0426922	0.00729353	0.00503132	975.851	1000			0.107835	0.0194447	0.00560605
																					920	22.2471	1.16017	0.618297	0.0246581	0.0436341	0.0425182	0.0072638	0.00501081	975.95	1000			0.107396	0.0193654	0.0055832
																					921	22.1564	1.15544	0.615777	0.0245576	0.0434562	0.0423449	0.00723419	0.00499039	976.048	1000			0.106958	0.0192865	0.00556044
																					922	22.0661	1.15073	0.613268	0.0244575	0.0432791	0.0421723	0.00720471	0.00497005	976.145	1000			0.106522	0.0192079	0.00553778
																					923	21.9761	1.14604	0.610768	0.0243578	0.0431027	0.0420005	0.00717534	0.00494979	976.243	1000			0.106088	0.0191296	0.00551521
																					924	21.8866	1.14137	0.608279	0.0242585	0.042927	0.0418293	0.00714609	0.00492961	976.34	1000			0.105655	0.0190516	0.00549273
																					925	21.7974	1.13672	0.605799	0.0241597	0.0427521	0.0416588	0.00711697	0.00490952	976.436	1000			0.105225	0.0189739	0.00547034
																					926	21.7085	1.13209	0.60333	0.0240612	0.0425778	0.041489	0.00708796	0.00488951	976.532	1000			0.104796	0.0188966	0.00544804
																					927	21.62	1.12747	0.600871	0.0239631	0.0424043	0.0413199	0.00705907	0.00486958	976.628	1000			0.104369	0.0188196	0.00542584
																					928	21.5319	1.12288	0.598422	0.0238655	0.0422314	0.0411515	0.0070303	0.00484973	976.723	1000			0.103943	0.0187429	0.00540372
																					929	21.4442	1.1183	0.595983	0.0237682	0.0420593	0.0409837	0.00700164	0.00482997	976.818	1000			0.10352	0.0186665	0.0053817
																					930	21.3568	1.11374	0.593554	0.0236713	0.0418879	0.0408167	0.00697311	0.00481028	976.912	1000			0.103098	0.0185904	0.00535976
																					931	21.2697	1.1092	0.591134	0.0235748	0.0417172	0.0406503	0.00694468	0.00479068	977.006	1000			0.102678	0.0185146	0.00533792
																					932	21.183	1.10468	0.588725	0.0234787	0.0415471	0.0404846	0.00691638	0.00477115	977.1	1000			0.102259	0.0184392	0.00531616
																					933	21.0967	1.10018	0.586325	0.023383	0.0413778	0.0403196	0.00688819	0.0047517	977.193	1000			0.101842	0.018364	0.00529449
																					934	21.0107	1.09569	0.583936	0.0232877	0.0412091	0.0401553	0.00686011	0.00473233	977.286	1000			0.101427	0.0182892	0.00527291
																					935	20.925	1.09123	0.581556	0.0231928	0.0410412	0.0399916	0.00683215	0.00471305	977.379	1000			0.101014	0.0182146	0.00525142
																					936	20.8398	1.08678	0.579185	0.0230983	0.0408739	0.0398286	0.0068043	0.00469384	977.471	1000			0.100602	0.0181404	0.00523001
																					937	20.7548	1.08235	0.576825	0.0230041	0.0407073	0.0396663	0.00677657	0.0046747	977.563	1000			0.100192	0.0180664	0.0052087
																					938	20.6702	1.07794	0.574473	0.0229104	0.0405414	0.0395046	0.00674895	0.00465565	977.654	1000			0.0997836	0.0179928	0.00518747
																					939	20.586	1.07355	0.572132	0.022817	0.0403761	0.0393436	0.00672144	0.00463668	977.746	1000			0.0993769	0.0179195	0.00516632
																					940	20.5021	1.06917	0.5698	0.022724	0.0402116	0.0391832	0.00669405	0.00461778	977.836	1000			0.0989718	0.0178464	0.00514527
																					941	20.4185	1.06481	0.567478	0.0226314	0.0400477	0.0390235	0.00666676	0.00459896	977.927	1000			0.0985684	0.0177737	0.0051243
																					942	20.3353	1.06047	0.565165	0.0225391	0.0398844	0.0388645	0.00663959	0.00458021	978.017	1000			0.0981667	0.0177012	0.00510341
																					943	20.2524	1.05615	0.562861	0.0224473	0.0397219	0.0387061	0.00661253	0.00456154	978.106	1000			0.0977666	0.0176291	0.00508261
																					944	20.1699	1.05185	0.560567	0.0223558	0.03956	0.0385483	0.00658558	0.00454295	978.195	1000			0.0973681	0.0175572	0.00506189
																					945	20.0876	1.04756	0.558282	0.0222647	0.0393987	0.0383912	0.00655873	0.00452443	978.284	1000			0.0969712	0.0174857	0.00504126
																					946	20.0058	1.04329	0.556007	0.0221739	0.0392381	0.0382347	0.006532	0.00450599	978.373	1000			0.096576	0.0174144	0.00502071
																					947	19.9242	1.03904	0.55374	0.0220835	0.0390782	0.0380789	0.00650538	0.00448763	978.461	1000			0.0961824	0.0173434	0.00500025
																					948	19.843	1.0348	0.551483	0.0219935	0.0389189	0.0379237	0.00647886	0.00446934	978.549	1000			0.0957903	0.0172727	0.00497987
																					949	19.7621	1.03058	0.549236	0.0219039	0.0387603	0.0377691	0.00645245	0.00445112	978.636	1000			0.0953999	0.0172023	0.00495957
																					950	19.6816	1.02638	0.546997	0.0218146	0.0386023	0.0376151	0.00642616	0.00443298	978.723	1000			0.0950111	0.0171322	0.00493936
																					951	19.6014	1.0222	0.544768	0.0217257	0.038445	0.0374618	0.00639996	0.00441491	978.81	1000			0.0946238	0.0170624	0.00491922
																					952	19.5215	1.01803	0.542547	0.0216371	0.0382883	0.0373091	0.00637388	0.00439691	978.896	1000			0.0942381	0.0169929	0.00489917
																					953	19.4419	1.01388	0.540336	0.0215489	0.0381322	0.0371571	0.0063479	0.00437899	978.982	1000			0.093854	0.0169236	0.00487921
																					954	19.3627	1.00975	0.538133	0.0214611	0.0379768	0.0370056	0.00632203	0.00436114	979.068	1000			0.0934715	0.0168546	0.00485932
																					955	19.2837	1.00564	0.53594	0.0213736	0.037822	0.0368548	0.00629626	0.00434337	979.153	1000			0.0930905	0.0167859	0.00483951
																					956	19.2052	1.00154	0.533756	0.0212865	0.0376679	0.0367046	0.00627059	0.00432567	979.238	1000			0.0927111	0.0167175	0.00481979
																					957	19.1269	0.997455	0.53158	0.0211998	0.0375143	0.036555	0.00624504	0.00430803	979.323	1000			0.0923332	0.0166494	0.00480014
																					958	19.0489	0.993389	0.529413	0.0211134	0.0373614	0.036406	0.00621958	0.00429048	979.407	1000			0.0919569	0.0165815	0.00478058
																					959	18.9713	0.98934	0.527256	0.0210273	0.0372091	0.0362576	0.00619423	0.00427299	979.491	1000			0.0915821	0.0165139	0.00476109
																					960	18.8939	0.985308	0.525107	0.0209416	0.0370575	0.0361098	0.00616898	0.00425557	979.575	1000			0.0912088	0.0164466	0.00474169
																					961	18.8169	0.981292	0.522966	0.0208562	0.0369064	0.0359626	0.00614384	0.00423823	979.658	1000			0.090837	0.0163796	0.00472236
																					962	18.7402	0.977292	0.520835	0.0207712	0.036756	0.0358161	0.0061188	0.00422095	979.741	1000			0.0904668	0.0163128	0.00470311
																					963	18.6639	0.973309	0.518712	0.0206866	0.0366062	0.0356701	0.00609386	0.00420375	979.823	1000			0.0900981	0.0162463	0.00468394
																					964	18.5878	0.969342	0.516598	0.0206023	0.036457	0.0355247	0.00606902	0.00418661	979.906	1000			0.0897308	0.0161801	0.00466485
																					965	18.512	0.965391	0.514492	0.0205183	0.0363084	0.0353799	0.00604429	0.00416955	979.988	1000			0.0893651	0.0161142	0.00464584
																					966	18.4366	0.961456	0.512395	0.0204346	0.0361604	0.0352357	0.00601965	0.00415256	980.069	1000			0.0890008	0.0160485	0.0046269
																					967	18.3614	0.957537	0.510307	0.0203514	0.036013	0.0350921	0.00599511	0.00413563	980.15	1000			0.0886381	0.0159831	0.00460804
																					968	18.2866	0.953634	0.508227	0.0202684	0.0358662	0.034949	0.00597068	0.00411877	980.231	1000			0.0882768	0.0159179	0.00458926
																					969	18.2121	0.949747	0.506155	0.0201858	0.0357201	0.0348066	0.00594634	0.00410199	980.312	1000			0.087917	0.015853	0.00457056
																					970	18.1378	0.945876	0.504092	0.0201035	0.0355745	0.0346647	0.00592211	0.00408527	980.392	1000			0.0875587	0.0157884	0.00455193
																					971	18.0639	0.942021	0.502038	0.0200216	0.0354295	0.0345234	0.00589797	0.00406862	980.472	1000			0.0872018	0.0157241	0.00453338
																					972	17.9903	0.938181	0.499991	0.01994	0.0352851	0.0343827	0.00587393	0.00405203	980.552	1000			0.0868464	0.01566	0.0045149
																					973	17.9169	0.934358	0.497953	0.0198587	0.0351412	0.0342426	0.00584999	0.00403552	980.631	1000			0.0864924	0.0155962	0.0044965
																					974	17.8439	0.930549	0.495924	0.0197778	0.034998	0.034103	0.00582614	0.00401907	980.71	1000			0.0861399	0.0155326	0.00447817
																					975	17.7712	0.926756	0.493902	0.0196972	0.0348554	0.033964	0.0058024	0.00400269	980.788	1000			0.0857888	0.0154693	0.00445992
																					976	17.6988	0.922979	0.491889	0.0196169	0.0347133	0.0338256	0.00577875	0.00398637	980.867	1000			0.0854391	0.0154062	0.00444174
																					977	17.6266	0.919217	0.489884	0.0195369	0.0345718	0.0336877	0.00575519	0.00397013	980.945	1000			0.0850909	0.0153434	0.00442363
																					978	17.5548	0.91547	0.487888	0.0194573	0.0344309	0.0335504	0.00573174	0.00395394	981.022	1000			0.084744	0.0152809	0.0044056
																					979	17.4832	0.911739	0.485899	0.019378	0.0342906	0.0334137	0.00570837	0.00393783	981.1	1000			0.0843986	0.0152186	0.00438765
																					980	17.412	0.908023	0.483919	0.019299	0.0341508	0.0332775	0.00568511	0.00392178	981.177	1000			0.0840546	0.0151566	0.00436976
																					981	17.341	0.904322	0.481946	0.0192203	0.0340116	0.0331418	0.00566194	0.00390579	981.254	1000			0.083712	0.0150948	0.00435195
																					982	17.2703	0.900636	0.479982	0.019142	0.033873	0.0330067	0.00563886	0.00388987	981.33	1000			0.0833708	0.0150333	0.00433421
																					983	17.1999	0.896965	0.478026	0.019064	0.0337349	0.0328722	0.00561588	0.00387402	981.406	1000			0.083031	0.014972	0.00431655
																					984	17.1298	0.893309	0.476077	0.0189863	0.0335974	0.0327382	0.00559299	0.00385823	981.482	1000			0.0826926	0.014911	0.00429895
																					985	17.06	0.889668	0.474137	0.0189089	0.0334605	0.0326048	0.00557019	0.0038425	981.557	1000			0.0823556	0.0148502	0.00428143
																					986	16.9905	0.886042	0.472204	0.0188318	0.0333241	0.0324719	0.00554749	0.00382684	981.632	1000			0.0820199	0.0147897	0.00426398
																					987	16.9212	0.882431	0.47028	0.0187551	0.0331883	0.0323396	0.00552487	0.00381124	981.707	1000			0.0816856	0.0147294	0.0042466
																					988	16.8522	0.878834	0.468363	0.0186786	0.033053	0.0322077	0.00550236	0.00379571	981.782	1000			0.0813526	0.0146694	0.00422929
																					989	16.7836	0.875252	0.466454	0.0186025	0.0329183	0.0320765	0.00547993	0.00378024	981.856	1000			0.0810211	0.0146096	0.00421206
																					990	16.7151	0.871685	0.464553	0.0185267	0.0327841	0.0319457	0.00545759	0.00376483	981.93	1000			0.0806908	0.01455	0.00419489
																					991	16.647	0.868132	0.462659	0.0184511	0.0326505	0.0318155	0.00543535	0.00374949	982.004	1000			0.0803619	0.0144907	0.00417779
																					992	16.5792	0.864593	0.460773	0.0183759	0.0325174	0.0316858	0.0054132	0.0037342	982.077	1000			0.0800344	0.0144317	0.00416076
																					993	16.5116	0.861069	0.458895	0.018301	0.0323849	0.0315567	0.00539113	0.00371898	982.15	1000			0.0797082	0.0143728	0.0041438
																					994	16.4443	0.85756	0.457025	0.0182265	0.0322529	0.0314281	0.00536916	0.00370382	982.223	1000			0.0793833	0.0143143	0.00412691
																					995	16.3773	0.854064	0.455162	0.0181522	0.0321214	0.0313	0.00534727	0.00368873	982.295	1000			0.0790597	0.0142559	0.00411009
																					996	16.3105	0.850583	0.453307	0.0180782	0.0319905	0.0311724	0.00532548	0.00367369	982.368	1000			0.0787375	0.0141978	0.00409334
																					997	16.244	0.847116	0.451459	0.0180045	0.0318601	0.0310453	0.00530377	0.00365872	982.439	1000			0.0784166	0.0141399	0.00407666
																					998	16.1778	0.843664	0.449619	0.0179311	0.0317302	0.0309188	0.00528216	0.00364381	982.511	1000			0.078097	0.0140823	0.00406004
																					999	16.1119	0.840225	0.447787	0.017858	0.0316009	0.0307928	0.00526063	0.00362896	982.582	1000			0.0777786	0.0140249	0.00404349
																					1000	16.0462	0.8368	0.445962	0.0177852	0.0314721	0.0306673	0.00523918	0.00361416	982.653	1000			0.0774616	0.0139677	0.00402701
																					1001	15.9808	0.83339	0.444144	0.0177127	0.0313438	0.0305423	0.00521783	0.00359943	982.724	1000			0.0771459	0.0139108	0.0040106
																					1002	15.9157	0.829993	0.442334	0.0176406	0.0312161	0.0304178	0.00519656	0.00358476	982.794	1000			0.0768315	0.0138541	0.00399425
																					1003	15.8508	0.82661	0.440531	0.0175687	0.0310888	0.0302938	0.00517538	0.00357015	982.864	1000			0.0765183	0.0137976	0.00397797
																					1004	15.7862	0.823241	0.438735	0.017497	0.0309621	0.0301703	0.00515429	0.0035556	982.934	1000			0.0762064	0.0137414	0.00396176
																					1005	15.7219	0.819885	0.436947	0.0174257	0.0308359	0.0300474	0.00513328	0.00354111	983.004	1000			0.0758958	0.0136854	0.00394561
																					1006	15.6578	0.816543	0.435166	0.0173547	0.0307103	0.0299249	0.00511236	0.00352667	983.073	1000			0.0755865	0.0136296	0.00392953
																					1007	15.594	0.813215	0.433392	0.017284	0.0305851	0.0298029	0.00509152	0.0035123	983.142	1000			0.0752784	0.0135741	0.00391351
																					1008	15.5304	0.809901	0.431626	0.0172135	0.0304604	0.0296815	0.00507077	0.00349798	983.211	1000			0.0749716	0.0135187	0.00389756
																					1009	15.4671	0.8066	0.429867	0.0171434	0.0303363	0.0295605	0.0050501	0.00348373	983.279	1000			0.074666	0.0134636	0.00388167
																					1010	15.4041	0.803312	0.428114	0.0170735	0.0302126	0.02944	0.00502952	0.00346953	983.347	1000			0.0743617	0.0134088	0.00386585
																					1011	15.3413	0.800038	0.42637	0.0170039	0.0300895	0.02932	0.00500902	0.00345539	983.415	1000			0.0740586	0.0133541	0.0038501
																					1012	15.2787	0.796777	0.424632	0.0169346	0.0299668	0.0292005	0.0049886	0.0034413	983.483	1000			0.0737567	0.0132997	0.0038344
																					1013	15.2165	0.793529	0.422901	0.0168656	0.0298447	0.0290815	0.00496827	0.00342728	983.55	1000			0.0734561	0.0132455	0.00381878
																					1014	15.1544	0.790295	0.421177	0.0167968	0.0297231	0.0289629	0.00494802	0.00341331	983.617	1000			0.0731567	0.0131915	0.00380321
																					1015	15.0927	0.787074	0.419461	0.0167284	0.0296019	0.0288449	0.00492785	0.0033994	983.684	1000			0.0728585	0.0131377	0.00378771
																					1016	15.0312	0.783866	0.417751	0.0166602	0.0294812	0.0287273	0.00490776	0.00338554	983.751	1000			0.0725616	0.0130842	0.00377227
																					1017	14.9699	0.780671	0.416048	0.0165923	0.0293611	0.0286102	0.00488776	0.00337174	983.817	1000			0.0722658	0.0130308	0.0037569
																					1018	14.9089	0.777489	0.414352	0.0165246	0.0292414	0.0284936	0.00486784	0.003358	983.883	1000			0.0719713	0.0129777	0.00374158
																					1019	14.8481	0.77432	0.412664	0.0164573	0.0291222	0.0283775	0.004848	0.00334431	983.948	1000			0.0716779	0.0129248	0.00372633
																					1020	14.7876	0.771164	0.410982	0.0163902	0.0290035	0.0282618	0.00482824	0.00333068	984.014	1000			0.0713858	0.0128722	0.00371114
																					1021	14.7273	0.768021	0.409307	0.0163234	0.0288853	0.0281466	0.00480856	0.0033171	984.079	1000			0.0710948	0.0128197	0.00369602
																					1022	14.6673	0.764891	0.407638	0.0162569	0.0287676	0.0280319	0.00478896	0.00330358	984.144	1000			0.070805	0.0127674	0.00368095
																					1023	14.6075	0.761773	0.405977	0.0161906	0.0286503	0.0279177	0.00476944	0.00329012	984.209	1000			0.0705164	0.0127154	0.00366595
																					1024	14.548	0.758668	0.404322	0.0161246	0.0285336	0.0278039	0.00475	0.00327671	984.273	1000			0.070229	0.0126636	0.00365101
																					1025	14.4887	0.755576	0.402674	0.0160589	0.0284173	0.0276905	0.00473064	0.00326335	984.337	1000			0.0699428	0.012612	0.00363613
																					1026	14.4296	0.752496	0.401033	0.0159934	0.0283014	0.0275777	0.00471136	0.00325005	984.401	1000			0.0696577	0.0125606	0.00362131
																					1027	14.3708	0.749429	0.399398	0.0159283	0.0281861	0.0274653	0.00469216	0.00323681	984.464	1000			0.0693738	0.0125094	0.00360655
																					1028	14.3122	0.746375	0.39777	0.0158633	0.0280712	0.0273533	0.00467303	0.00322361	984.528	1000			0.069091	0.0124584	0.00359185
																					1029	14.2539	0.743332	0.396149	0.0157987	0.0279568	0.0272418	0.00465398	0.00321047	984.591	1000			0.0688094	0.0124076	0.00357721
																					1030	14.1958	0.740303	0.394534	0.0157343	0.0278428	0.0271308	0.00463502	0.00319739	984.654	1000			0.068529	0.012357	0.00356263
																					1031	14.1379	0.737285	0.392926	0.0156702	0.0277293	0.0270202	0.00461612	0.00318436	984.716	1000			0.0682496	0.0123067	0.00354811
																					1032	14.0803	0.73428	0.391325	0.0156063	0.0276163	0.0269101	0.00459731	0.00317138	984.778	1000			0.0679715	0.0122565	0.00353364
																					1033	14.0229	0.731287	0.38973	0.0155427	0.0275038	0.0268004	0.00457857	0.00315845	984.841	1000			0.0676944	0.0122065	0.00351924
																					1034	13.9658	0.728307	0.388141	0.0154793	0.0273917	0.0266912	0.00455991	0.00314558	984.902	1000			0.0674185	0.0121568	0.0035049
																					1035	13.9089	0.725338	0.386559	0.0154162	0.02728	0.0265824	0.00454132	0.00313276	984.964	1000			0.0671437	0.0121072	0.00349061
																					1036	13.8522	0.722382	0.384984	0.0153534	0.0271688	0.026474	0.00452281	0.00311999	985.025	1000			0.06687	0.0120579	0.00347638
																					1037	13.7957	0.719437	0.383415	0.0152908	0.0270581	0.0263661	0.00450438	0.00310727	985.086	1000			0.0665975	0.0120087	0.00346222
																					1038	13.7395	0.716505	0.381852	0.0152285	0.0269478	0.0262587	0.00448602	0.00309461	985.147	1000			0.066326	0.0119598	0.0034481
																					1039	13.6835	0.713585	0.380295	0.0151664	0.026838	0.0261516	0.00446774	0.00308199	985.207	1000			0.0660557	0.0119111	0.00343405
																					1040	13.6277	0.710676	0.378745	0.0151046	0.0267286	0.0260451	0.00444953	0.00306943	985.268	1000			0.0657865	0.0118625	0.00342005
																					1041	13.5722	0.70778	0.377202	0.015043	0.0266196	0.0259389	0.00443139	0.00305692	985.328	1000			0.0655183	0.0118142	0.00340611
																					1042	13.5168	0.704895	0.375664	0.0149817	0.0265111	0.0258332	0.00441333	0.00304446	985.388	1000			0.0652513	0.011766	0.00339223
																					1043	13.4617	0.702022	0.374133	0.0149207	0.0264031	0.0257279	0.00439534	0.00303205	985.447	1000			0.0649853	0.011718	0.0033784
																					1044	13.4069	0.69916	0.372608	0.0148599	0.0262955	0.025623	0.00437742	0.00301969	985.506	1000			0.0647205	0.0116703	0.00336463
																					1045	13.3522	0.696311	0.371089	0.0147993	0.0261883	0.0255186	0.00435958	0.00300739	985.566	1000			0.0644567	0.0116227	0.00335092
																					1046	13.2978	0.693473	0.369577	0.014739	0.0260815	0.0254146	0.00434181	0.00299513	985.624	1000			0.064194	0.0115753	0.00333726
																					1047	13.2436	0.690646	0.368071	0.0146789	0.0259752	0.025311	0.00432412	0.00298292	985.683	1000			0.0639323	0.0115282	0.00332366
																					1048	13.1896	0.687831	0.36657	0.0146191	0.0258694	0.0252078	0.00430649	0.00297076	985.741	1000			0.0636717	0.0114812	0.00331011
																					1049	13.1359	0.685028	0.365076	0.0145595	0.0257639	0.0251051	0.00428894	0.00295865	985.799	1000			0.0634122	0.0114344	0.00329662
																					1050	13.0823	0.682235	0.363588	0.0145001	0.0256589	0.0250027	0.00427146	0.00294659	985.857	1000			0.0631537	0.0113878	0.00328319
																					1051	13.029	0.679455	0.362106	0.014441	0.0255543	0.0249008	0.00425405	0.00293458	985.915	1000			0.0628963	0.0113414	0.0032698
																					1052	12.9759	0.676685	0.36063	0.0143822	0.0254502	0.0247993	0.00423671	0.00292262	985.972	1000			0.06264	0.0112951	0.00325648
																					1053	12.923	0.673927	0.359161	0.0143236	0.0253464	0.0246983	0.00421944	0.00291071	986.03	1000			0.0623847	0.0112491	0.0032432
																					1054	12.8703	0.67118	0.357697	0.0142652	0.0252431	0.0245976	0.00420224	0.00289885	986.087	1000			0.0621304	0.0112032	0.00322998
																					1055	12.8179	0.668445	0.356239	0.014207	0.0251403	0.0244973	0.00418512	0.00288703	986.143	1000			0.0618772	0.0111576	0.00321682
																					1056	12.7656	0.66572	0.354787	0.0141491	0.0250378	0.0243975	0.00416806	0.00287527	986.2	1000			0.061625	0.0111121	0.00320371
																					1057	12.7136	0.663007	0.353341	0.0140915	0.0249357	0.0242981	0.00415107	0.00286355	986.256	1000			0.0613738	0.0110668	0.00319065
																					1058	12.6618	0.660305	0.351901	0.014034	0.0248341	0.024199	0.00413415	0.00285187	986.312	1000			0.0611236	0.0110217	0.00317764
																					1059	12.6102	0.657613	0.350466	0.0139768	0.0247329	0.0241004	0.0041173	0.00284025	986.368	1000			0.0608745	0.0109768	0.00316469
																					1060	12.5588	0.654933	0.349038	0.0139199	0.0246321	0.0240022	0.00410052	0.00282867	986.423	1000			0.0606264	0.010932	0.00315179
																					1061	12.5076	0.652263	0.347615	0.0138631	0.0245317	0.0239043	0.0040838	0.00281714	986.479	1000			0.0603793	0.0108875	0.00313895
																					1062	12.4566	0.649605	0.346198	0.0138066	0.0244317	0.0238069	0.00406716	0.00280566	986.534	1000			0.0601332	0.0108431	0.00312615
																					1063	12.4058	0.646957	0.344787	0.0137503	0.0243321	0.0237099	0.00405058	0.00279423	986.589	1000			0.0598881	0.0107989	0.00311341
																					1064	12.3553	0.64432	0.343382	0.0136943	0.0242329	0.0236132	0.00403407	0.00278284	986.643	1000			0.059644	0.0107549	0.00310072
																					1065	12.3049	0.641694	0.341982	0.0136385	0.0241342	0.023517	0.00401763	0.0027715	986.698	1000			0.0594009	0.0107111	0.00308808
																					1066	12.2548	0.639079	0.340588	0.0135829	0.0240358	0.0234211	0.00400125	0.0027602	986.752	1000			0.0591588	0.0106674	0.0030755
																					1067	12.2048	0.636474	0.3392	0.0135275	0.0239378	0.0233257	0.00398495	0.00274895	986.806	1000			0.0589176	0.0106239	0.00306296
																					1068	12.1551	0.63388	0.337818	0.0134724	0.0238403	0.0232306	0.0039687	0.00273774	986.86	1000			0.0586775	0.0105806	0.00305048
																					1069	12.1055	0.631296	0.336441	0.0134175	0.0237431	0.0231359	0.00395253	0.00272659	986.913	1000			0.0584383	0.0105375	0.00303804
																					1070	12.0562	0.628723	0.335069	0.0133628	0.0236463	0.0230416	0.00393642	0.00271547	986.967	1000			0.0582001	0.0104945	0.00302566
																					1071	12.0071	0.62616	0.333704	0.0133083	0.0235499	0.0229477	0.00392037	0.0027044	987.02	1000			0.0579629	0.0104518	0.00301333
																					1072	11.9581	0.623608	0.332344	0.0132541	0.0234539	0.0228542	0.00390439	0.00269338	987.073	1000			0.0577267	0.0104092	0.00300105
																					1073	11.9094	0.621066	0.330989	0.0132001	0.0233583	0.022761	0.00388848	0.0026824	987.125	1000			0.0574914	0.0103667	0.00298882
																					1074	11.8608	0.618535	0.32964	0.0131463	0.0232631	0.0226682	0.00387263	0.00267147	987.178	1000			0.0572571	0.0103245	0.00297663
																					1075	11.8125	0.616014	0.328296	0.0130927	0.0231683	0.0225758	0.00385685	0.00266058	987.23	1000			0.0570237	0.0102824	0.0029645
																					1076	11.7643	0.613503	0.326958	0.0130393	0.0230739	0.0224838	0.00384113	0.00264974	987.282	1000			0.0567913	0.0102405	0.00295242
																					1077	11.7164	0.611003	0.325626	0.0129862	0.0229798	0.0223922	0.00382547	0.00263894	987.334	1000			0.0565598	0.0101988	0.00294038
																					1078	11.6686	0.608512	0.324298	0.0129332	0.0228862	0.0223009	0.00380988	0.00262818	987.386	1000			0.0563293	0.0101572	0.0029284
																					1079	11.6211	0.606032	0.322977	0.0128805	0.0227929	0.02221	0.00379435	0.00261747	987.437	1000			0.0560997	0.0101158	0.00291646
																					1080	11.5737	0.603562	0.32166	0.012828	0.0227	0.0221195	0.00377888	0.0026068	987.488	1000			0.055871	0.0100746	0.00290458
																					1081	11.5265	0.601102	0.320349	0.0127757	0.0226075	0.0220293	0.00376348	0.00259618	987.539	1000			0.0556433	0.0100335	0.00289274
																					1082	11.4796	0.598652	0.319043	0.0127237	0.0225153	0.0219395	0.00374814	0.00258559	987.59	1000			0.0554165	0.00999261	0.00288095
																					1083	11.4328	0.596212	0.317743	0.0126718	0.0224236	0.0218501	0.00373287	0.00257506	987.641	1000			0.0551906	0.00995188	0.00286921
																					1084	11.3862	0.593782	0.316448	0.0126202	0.0223322	0.0217611	0.00371765	0.00256456	987.691	1000			0.0549657	0.00991132	0.00285751
																					1085	11.3398	0.591361	0.315158	0.0125687	0.0222411	0.0216724	0.0037025	0.00255411	987.741	1000			0.0547416	0.00987092	0.00284586
																					1086	11.2935	0.588951	0.313874	0.0125175	0.0221505	0.021584	0.00368741	0.0025437	987.791	1000			0.0545185	0.00983069	0.00283426
																					1087	11.2475	0.586551	0.312594	0.0124665	0.0220602	0.0214961	0.00367238	0.00253333	987.841	1000			0.0542963	0.00979062	0.00282271
																					1088	11.2017	0.58416	0.31132	0.0124157	0.0219703	0.0214084	0.00365741	0.002523	987.89	1000			0.054075	0.00975071	0.00281121
																					1089	11.156	0.581779	0.310051	0.012365	0.0218807	0.0213212	0.0036425	0.00251272	987.94	1000			0.0538546	0.00971097	0.00279975
																					1090	11.1105	0.579408	0.308788	0.0123147	0.0217916	0.0212343	0.00362766	0.00250248	987.989	1000			0.0536351	0.00967139	0.00278834
																					1091	11.0653	0.577046	0.307529	0.0122645	0.0217027	0.0211477	0.00361287	0.00249228	988.038	1000			0.0534165	0.00963197	0.00277697
																					1092	11.0202	0.574694	0.306276	0.0122145	0.0216143	0.0210615	0.00359814	0.00248212	988.087	1000			0.0531988	0.00959271	0.00276565
																					1093	10.9752	0.572352	0.305027	0.0121647	0.0215262	0.0209757	0.00358348	0.002472	988.135	1000			0.0529819	0.00955361	0.00275438
																					1094	10.9305	0.570019	0.303784	0.0121151	0.0214384	0.0208902	0.00356887	0.00246193	988.184	1000			0.052766	0.00951467	0.00274315
																					1095	10.886	0.567696	0.302546	0.0120657	0.0213511	0.0208051	0.00355433	0.00245189	988.232	1000			0.0525509	0.00947589	0.00273197
																					1096	10.8416	0.565382	0.301313	0.0120165	0.021264	0.0207203	0.00353984	0.0024419	988.28	1000			0.0523367	0.00943727	0.00272084
																					1097	10.7974	0.563077	0.300085	0.0119676	0.0211774	0.0206358	0.00352541	0.00243195	988.327	1000			0.0521234	0.0093988	0.00270975
																					1098	10.7534	0.560782	0.298861	0.0119188	0.0210911	0.0205517	0.00351104	0.00242203	988.375	1000			0.051911	0.00936049	0.0026987
																					1099	10.7096	0.558497	0.297643	0.0118702	0.0210051	0.0204679	0.00349673	0.00241216	988.422	1000			0.0516994	0.00932234	0.0026877
																					1100	10.6659	0.55622	0.29643	0.0118218	0.0209195	0.0203845	0.00348248	0.00240233	988.47	1000			0.0514887	0.00928435	0.00267675
																					1101	10.6224	0.553953	0.295222	0.0117736	0.0208342	0.0203014	0.00346829	0.00239254	988.517	1000			0.0512788	0.0092465	0.00266584
																					1102	10.5791	0.551695	0.294019	0.0117257	0.0207493	0.0202187	0.00345415	0.00238279	988.563	1000			0.0510698	0.00920882	0.00265497
																					1103	10.536	0.549447	0.29282	0.0116779	0.0206647	0.0201363	0.00344007	0.00237308	988.61	1000			0.0508616	0.00917128	0.00264415
																					1104	10.4931	0.547207	0.291627	0.0116303	0.0205805	0.0200542	0.00342605	0.0023634	988.656	1000			0.0506543	0.0091339	0.00263338
																					1105	10.4503	0.544977	0.290438	0.0115829	0.0204966	0.0199725	0.00341209	0.00235377	988.703	1000			0.0504479	0.00909667	0.00262264
																					1106	10.4077	0.542756	0.289254	0.0115357	0.0204131	0.019891	0.00339818	0.00234418	988.749	1000			0.0502422	0.00905959	0.00261195
																					1107	10.3653	0.540543	0.288075	0.0114886	0.0203299	0.01981	0.00338433	0.00233462	988.795	1000			0.0500375	0.00902267	0.00260131
																					1108	10.323	0.53834	0.286901	0.0114418	0.020247	0.0197292	0.00337053	0.00232511	988.84	1000			0.0498335	0.00898589	0.0025907
																					1109	10.281	0.536146	0.285732	0.0113952	0.0201645	0.0196488	0.0033568	0.00231563	988.886	1000			0.0496304	0.00894927	0.00258014
																					1110	10.2391	0.533961	0.284567	0.0113487	0.0200823	0.0195687	0.00334311	0.00230619	988.931	1000			0.0494281	0.00891279	0.00256963
																					1111	10.1973	0.531784	0.283407	0.0113025	0.0200004	0.019489	0.00332949	0.00229679	988.976	1000			0.0492267	0.00887646	0.00255915
																					1112	10.1558	0.529617	0.282252	0.0112564	0.0199189	0.0194095	0.00331592	0.00228743	989.021	1000			0.049026	0.00884028	0.00254872
																					1113	10.1144	0.527458	0.281102	0.0112105	0.0198377	0.0193304	0.0033024	0.00227811	989.066	1000			0.0488262	0.00880425	0.00253834
																					1114	10.0731	0.525308	0.279956	0.0111648	0.0197569	0.0192516	0.00328894	0.00226882	989.11	1000			0.0486272	0.00876837	0.00252799
																					1115	10.0321	0.523167	0.278815	0.0111193	0.0196764	0.0191732	0.00327554	0.00225957	989.155	1000			0.048429	0.00873263	0.00251769
																					1116	9.9912	0.521035	0.277679	0.011074	0.0195962	0.019095	0.00326219	0.00225036	989.199	1000			0.0482316	0.00869704	0.00250742
																					1117	9.95048	0.518911	0.276547	0.0110289	0.0195163	0.0190172	0.00324889	0.00224119	989.243	1000			0.048035	0.00866159	0.0024972
																					1118	9.90992	0.516796	0.27542	0.0109839	0.0194367	0.0189397	0.00323565	0.00223206	989.287	1000			0.0478392	0.00862628	0.00248703
																					1119	9.86953	0.51469	0.274297	0.0109391	0.0193575	0.0188625	0.00322246	0.00222296	989.331	1000			0.0476442	0.00859112	0.00247689
																					1120	9.8293	0.512592	0.273179	0.0108946	0.0192786	0.0187856	0.00320932	0.0022139	989.374	1000			0.04745	0.00855611	0.00246679
																					1121	9.78924	0.510503	0.272066	0.0108502	0.0192	0.018709	0.00319624	0.00220488	989.417	1000			0.0472566	0.00852123	0.00245674
																					1122	9.74934	0.508422	0.270957	0.0108059	0.0191218	0.0186328	0.00318322	0.00219589	989.46	1000			0.047064	0.0084865	0.00244673
																					1123	9.7096	0.50635	0.269852	0.0107619	0.0190438	0.0185568	0.00317024	0.00218694	989.503	1000			0.0468722	0.00845191	0.00243675
																					1124	9.67003	0.504286	0.268752	0.010718	0.0189662	0.0184812	0.00315732	0.00217802	989.546	1000			0.0466812	0.00841746	0.00242682
																					1125	9.63061	0.50223	0.267657	0.0106743	0.0188889	0.0184059	0.00314445	0.00216915	989.589	1000			0.0464909	0.00838316	0.00241693
																					1126	9.59136	0.500183	0.266566	0.0106308	0.0188119	0.0183309	0.00313163	0.00216031	989.631	1000			0.0463014	0.00834899	0.00240708
																					1127	9.55226	0.498145	0.26548	0.0105875	0.0187353	0.0182561	0.00311887	0.0021515	989.674	1000			0.0461127	0.00831496	0.00239727
																					1128	9.51333	0.496114	0.264398	0.0105443	0.0186589	0.0181817	0.00310616	0.00214273	989.716	1000			0.0459247	0.00828107	0.0023875
																					1129	9.47456	0.494092	0.26332	0.0105014	0.0185828	0.0181076	0.0030935	0.002134	989.758	1000			0.0457375	0.00824731	0.00237777
																					1130	9.43594	0.492078	0.262247	0.0104586	0.0185071	0.0180338	0.00308089	0.0021253	989.799	1000			0.0455511	0.0082137	0.00236807
																					1131	9.39748	0.490073	0.261178	0.0104159	0.0184317	0.0179603	0.00306833	0.00211664	989.841	1000			0.0453655	0.00818022	0.00235842
																					1132	9.35918	0.488075	0.260113	0.0103735	0.0183565	0.0178871	0.00305583	0.00210801	989.882	1000			0.0451806	0.00814688	0.00234881
																					1133	9.32103	0.486086	0.259053	0.0103312	0.0182817	0.0178142	0.00304337	0.00209942	989.924	1000			0.0449964	0.00811367	0.00233924
																					1134	9.28304	0.484105	0.257997	0.0102891	0.0182072	0.0177416	0.00303097	0.00209086	989.965	1000			0.044813	0.0080806	0.0023297
																					1135	9.2452	0.482131	0.256946	0.0102472	0.018133	0.0176693	0.00301861	0.00208234	990.005	1000			0.0446304	0.00804767	0.00232021
																					1136	9.20752	0.480166	0.255898	0.0102054	0.0180591	0.0175973	0.00300631	0.00207385	990.046	1000			0.0444484	0.00801487	0.00231075
																					1137	9.16999	0.478209	0.254855	0.0101638	0.0179855	0.0175255	0.00299406	0.0020654	990.087	1000			0.0442673	0.0079822	0.00230133
																					1138	9.13261	0.47626	0.253816	0.0101224	0.0179122	0.0174541	0.00298185	0.00205698	990.127	1000			0.0440868	0.00794966	0.00229195
																					1139	9.09539	0.474319	0.252782	0.0100811	0.0178392	0.017383	0.0029697	0.0020486	990.167	1000			0.0439072	0.00791726	0.00228261
																					1140	9.05832	0.472386	0.251752	0.01004	0.0177665	0.0173121	0.00295759	0.00204025	990.208	1000			0.0437282	0.00788499	0.00227331
																					1141	9.0214	0.47046	0.250726	0.0099991	0.017694	0.0172416	0.00294554	0.00203193	990.247	1000			0.04355	0.00785285	0.00226404
																					1142	8.98463	0.468543	0.249704	0.00995834	0.0176219	0.0171713	0.00293353	0.00202365	990.287	1000			0.0433725	0.00782085	0.00225481
																					1143	8.94801	0.466633	0.248686	0.00991775	0.0175501	0.0171013	0.00292158	0.0020154	990.327	1000			0.0431957	0.00778897	0.00224562
																					1144	8.91154	0.464731	0.247672	0.00987733	0.0174786	0.0170316	0.00290967	0.00200719	990.366	1000			0.0430196	0.00775722	0.00223647
																					1145	8.87521	0.462837	0.246663	0.00983707	0.0174073	0.0169622	0.00289781	0.00199901	990.405	1000			0.0428443	0.0077256	0.00222735
																					1146	8.83904	0.46095	0.245657	0.00979698	0.0173364	0.016893	0.002886	0.00199086	990.445	1000			0.0426696	0.00769412	0.00221827
																					1147	8.80301	0.459072	0.244656	0.00975705	0.0172657	0.0168242	0.00287424	0.00198274	990.484	1000			0.0424957	0.00766276	0.00220923
																					1148	8.76713	0.457201	0.243659	0.00971728	0.0171953	0.0167556	0.00286252	0.00197466	990.522	1000			0.0423225	0.00763152	0.00220023
																					1149	8.7314	0.455337	0.242666	0.00967767	0.0171253	0.0166873	0.00285085	0.00196661	990.561	1000			0.04215	0.00760042	0.00219126
																					1150	8.69581	0.453481	0.241677	0.00963823	0.0170555	0.0166193	0.00283923	0.0019586	990.599	1000			0.0419782	0.00756944	0.00218233
																					1151	8.66037	0.451633	0.240692	0.00959894	0.0169859	0.0165516	0.00282766	0.00195062	990.638	1000			0.0418071	0.00753859	0.00217343
																					1152	8.62507	0.449792	0.239711	0.00955982	0.0169167	0.0164841	0.00281614	0.00194266	990.676	1000			0.0416367	0.00750786	0.00216458
																					1153	8.58991	0.447959	0.238734	0.00952085	0.0168478	0.0164169	0.00280466	0.00193475	990.714	1000			0.041467	0.00747726	0.00215575
																					1154	8.5549	0.446133	0.237761	0.00948205	0.0167791	0.01635	0.00279323	0.00192686	990.752	1000			0.041298	0.00744678	0.00214697
																					1155	8.52003	0.444314	0.236791	0.0094434	0.0167107	0.0162834	0.00278184	0.00191901	990.789	1000			0.0411297	0.00741643	0.00213822
																					1156	8.48531	0.442504	0.235826	0.00940491	0.0166426	0.016217	0.0027705	0.00191119	990.827	1000			0.040962	0.0073862	0.0021295
																					1157	8.45072	0.4407	0.234865	0.00936658	0.0165748	0.0161509	0.00275921	0.0019034	990.864	1000			0.0407951	0.0073561	0.00212082
																					1158	8.41628	0.438904	0.233908	0.0093284	0.0165072	0.0160851	0.00274796	0.00189564	990.902	1000			0.0406288	0.00732612	0.00211218
																					1159	8.38197	0.437115	0.232954	0.00929038	0.0164399	0.0160195	0.00273676	0.00188791	990.939	1000			0.0404632	0.00729625	0.00210357
																					1160	8.34781	0.435333	0.232005	0.00925251	0.0163729	0.0159542	0.00272561	0.00188022	990.976	1000			0.0402983	0.00726652	0.00209499
																					1161	8.31379	0.433559	0.231059	0.0092148	0.0163062	0.0158892	0.0027145	0.00187255	991.012	1000			0.040134	0.0072369	0.00208646
																					1162	8.2799	0.431792	0.230118	0.00917724	0.0162397	0.0158244	0.00270344	0.00186492	991.049	1000			0.0399704	0.0072074	0.00207795
																					1163	8.24615	0.430032	0.22918	0.00913983	0.0161735	0.0157599	0.00269242	0.00185732	991.085	1000			0.0398075	0.00717803	0.00206948
																					1164	8.21254	0.428279	0.228246	0.00910258	0.0161076	0.0156957	0.00268144	0.00184975	991.122	1000			0.0396453	0.00714877	0.00206105
																					1165	8.17907	0.426533	0.227315	0.00906548	0.0160419	0.0156317	0.00267051	0.00184221	991.158	1000			0.0394837	0.00711963	0.00205265
																					1166	8.14573	0.424795	0.226389	0.00902853	0.0159766	0.015568	0.00265963	0.0018347	991.194	1000			0.0393228	0.00709061	0.00204428
																					1167	8.11253	0.423063	0.225466	0.00899173	0.0159114	0.0155045	0.00264879	0.00182722	991.23	1000			0.0391625	0.00706171	0.00203595
																					1168	8.07946	0.421339	0.224547	0.00895508	0.0158466	0.0154413	0.00263799	0.00181978	991.266	1000			0.0390029	0.00703293	0.00202765
																					1169	8.04653	0.419622	0.223632	0.00891858	0.015782	0.0153784	0.00262724	0.00181236	991.301	1000			0.0388439	0.00700426	0.00201938
																					1170	8.01374	0.417911	0.22272	0.00888223	0.0157177	0.0153157	0.00261653	0.00180497	991.337	1000			0.0386856	0.00697571	0.00201115
																					1171	7.98107	0.416208	0.221813	0.00884603	0.0156536	0.0152533	0.00260587	0.00179761	991.372	1000			0.0385279	0.00694728	0.00200296
																					1172	7.94854	0.414512	0.220908	0.00880997	0.0155898	0.0151911	0.00259525	0.00179029	991.407	1000			0.0383709	0.00691897	0.00199479
																					1173	7.91615	0.412822	0.220008	0.00877406	0.0155263	0.0151292	0.00258467	0.00178299	991.442	1000			0.0382145	0.00689077	0.00198666
																					1174	7.88388	0.41114	0.219111	0.0087383	0.015463	0.0150675	0.00257413	0.00177572	991.477	1000			0.0380587	0.00686268	0.00197856
																					1175	7.85175	0.409464	0.218218	0.00870269	0.0154	0.0150061	0.00256364	0.00176849	991.512	1000			0.0379036	0.00683471	0.0019705
																					1176	7.81974	0.407795	0.217329	0.00866721	0.0153372	0.014945	0.00255319	0.00176128	991.546	1000			0.0377491	0.00680685	0.00196247
																					1177	7.78787	0.406133	0.216443	0.00863189	0.0152747	0.0148841	0.00254279	0.0017541	991.581	1000			0.0375952	0.00677911	0.00195447
																					1178	7.75613	0.404477	0.215561	0.00859671	0.0152124	0.0148234	0.00253242	0.00174695	991.615	1000			0.037442	0.00675148	0.0019465
																					1179	7.72452	0.402829	0.214682	0.00856167	0.0151504	0.014763	0.0025221	0.00173983	991.649	1000			0.0372894	0.00672396	0.00193857
																					1180	7.69303	0.401187	0.213807	0.00852677	0.0150887	0.0147028	0.00251182	0.00173274	991.683	1000			0.0371374	0.00669655	0.00193067
																					1181	7.66168	0.399552	0.212936	0.00849202	0.0150272	0.0146429	0.00250158	0.00172568	991.717	1000			0.036986	0.00666926	0.0019228
																					1182	7.63045	0.397923	0.212068	0.0084574	0.0149659	0.0145832	0.00249139	0.00171864	991.751	1000			0.0368353	0.00664207	0.00191496
																					1183	7.59935	0.396301	0.211203	0.00842293	0.0149049	0.0145238	0.00248123	0.00171164	991.785	1000			0.0366851	0.006615	0.00190716
																					1184	7.56837	0.394686	0.210343	0.0083886	0.0148442	0.0144646	0.00247112	0.00170466	991.818	1000			0.0365356	0.00658804	0.00189938
																					1185	7.53753	0.393077	0.209485	0.00835441	0.0147837	0.0144056	0.00246105	0.00169771	991.852	1000			0.0363867	0.00656119	0.00189164
																					1186	7.5068	0.391475	0.208631	0.00832036	0.0147234	0.0143469	0.00245102	0.00169079	991.885	1000			0.0362384	0.00653445	0.00188393
																					1187	7.47621	0.38988	0.207781	0.00828645	0.0146634	0.0142884	0.00244103	0.0016839	991.918	1000			0.0360907	0.00650781	0.00187625
																					1188	7.44573	0.38829	0.206934	0.00825267	0.0146036	0.0142302	0.00243108	0.00167704	991.951	1000			0.0359436	0.00648129	0.00186861
																					1189	7.41539	0.386708	0.206091	0.00821903	0.0145441	0.0141722	0.00242117	0.0016702	991.984	1000			0.0357971	0.00645487	0.00186099
																					1190	7.38516	0.385132	0.205251	0.00818553	0.0144848	0.0141144	0.0024113	0.00166339	992.016	1000			0.0356512	0.00642856	0.0018534
																					1191	7.35506	0.383562	0.204414	0.00815217	0.0144258	0.0140569	0.00240147	0.00165661	992.049	1000			0.0355059	0.00640236	0.00184585
																					1192	7.32508	0.381999	0.203581	0.00811894	0.014367	0.0139996	0.00239168	0.00164986	992.081	1000			0.0353612	0.00637626	0.00183833
																					1193	7.29523	0.380442	0.202751	0.00808585	0.0143084	0.0139425	0.00238193	0.00164314	992.113	1000			0.035217	0.00635027	0.00183083
																					1194	7.26549	0.378891	0.201925	0.0080529	0.0142501	0.0138857	0.00237223	0.00163644	992.146	1000			0.0350735	0.00632439	0.00182337
																					1195	7.23588	0.377347	0.201102	0.00802007	0.014192	0.0138291	0.00236256	0.00162977	992.178	1000			0.0349305	0.00629861	0.00181594
																					1196	7.20639	0.375809	0.200282	0.00798738	0.0141342	0.0137727	0.00235293	0.00162313	992.21	1000			0.0347882	0.00627294	0.00180854
																					1197	7.17701	0.374277	0.199466	0.00795483	0.0140766	0.0137166	0.00234334	0.00161651	992.241	1000			0.0346464	0.00624737	0.00180117
																					1198	7.14776	0.372751	0.198653	0.00792241	0.0140192	0.0136607	0.00233379	0.00160992	992.273	1000			0.0345052	0.00622191	0.00179383
																					1199	7.11863	0.371232	0.197843	0.00789011	0.0139621	0.013605	0.00232427	0.00160336	992.304	1000			0.0343645	0.00619655	0.00178651
																					1200	7.08961	0.369719	0.197037	0.00785796	0.0139052	0.0135496	0.0023148	0.00159683	992.336	1000			0.0342245	0.00617129	0.00177923
																					1201	7.06072	0.368212	0.196234	0.00782593	0.0138485	0.0134943	0.00230537	0.00159032	992.367	1000			0.034085	0.00614614	0.00177198
																					1202	7.03194	0.366711	0.195434	0.00779403	0.013792	0.0134393	0.00229597	0.00158384	992.398	1000			0.033946	0.00612109	0.00176476
																					1203	7.00328	0.365217	0.194637	0.00776226	0.0137358	0.0133846	0.00228661	0.00157738	992.429	1000			0.0338077	0.00609614	0.00175757
																					1204	6.97473	0.363728	0.193844	0.00773062	0.0136798	0.01333	0.00227729	0.00157095	992.46	1000			0.0336699	0.00607129	0.0017504
																					1205	6.9463	0.362245	0.193054	0.00769911	0.0136241	0.0132757	0.00226801	0.00156455	992.491	1000			0.0335326	0.00604655	0.00174327
																					1206	6.91799	0.360769	0.192267	0.00766773	0.0135685	0.0132216	0.00225877	0.00155817	992.521	1000			0.033396	0.0060219	0.00173616
																					1207	6.8898	0.359299	0.191483	0.00763648	0.0135132	0.0131677	0.00224956	0.00155182	992.552	1000			0.0332598	0.00599736	0.00172909
																					1208	6.86171	0.357834	0.190703	0.00760536	0.0134582	0.013114	0.00224039	0.0015455	992.582	1000			0.0331243	0.00597291	0.00172204
																					1209	6.83375	0.356376	0.189926	0.00757436	0.0134033	0.0130605	0.00223126	0.0015392	992.612	1000			0.0329893	0.00594857	0.00171502
																					1210	6.80589	0.354923	0.189152	0.00754349	0.0133487	0.0130073	0.00222216	0.00153292	992.642	1000			0.0328548	0.00592432	0.00170803
																					1211	6.77815	0.353476	0.188381	0.00751274	0.0132943	0.0129543	0.00221311	0.00152667	992.672	1000			0.0327209	0.00590018	0.00170107
																					1212	6.75053	0.352036	0.187613	0.00748212	0.0132401	0.0129015	0.00220409	0.00152045	992.702	1000			0.0325875	0.00587613	0.00169413
																					1213	6.72301	0.350601	0.186848	0.00745162	0.0131861	0.0128489	0.0021951	0.00151426	992.732	1000			0.0324547	0.00585218	0.00168723
																					1214	6.69561	0.349172	0.186086	0.00742125	0.0131324	0.0127965	0.00218616	0.00150808	992.762	1000			0.0323224	0.00582832	0.00168035
																					1215	6.66832	0.347749	0.185328	0.007391	0.0130788	0.0127444	0.00217724	0.00150194	992.791	1000			0.0321907	0.00580457	0.0016735
																					1216	6.64114	0.346331	0.184573	0.00736088	0.0130255	0.0126924	0.00216837	0.00149581	992.821	1000			0.0320595	0.00578091	0.00166668
																					1217	6.61407	0.34492	0.18382	0.00733087	0.0129724	0.0126407	0.00215953	0.00148972	992.85	1000			0.0319288	0.00575735	0.00165989
																					1218	6.58711	0.343514	0.183071	0.00730099	0.0129196	0.0125892	0.00215073	0.00148365	992.879	1000			0.0317987	0.00573388	0.00165312
																					1219	6.56026	0.342114	0.182325	0.00727124	0.0128669	0.0125379	0.00214196	0.0014776	992.908	1000			0.0316691	0.00571051	0.00164639
																					1220	6.53352	0.340719	0.181582	0.0072416	0.0128145	0.0124868	0.00213323	0.00147158	992.937	1000			0.03154	0.00568724	0.00163967
																					1221	6.50689	0.339331	0.180842	0.00721208	0.0127622	0.0124359	0.00212454	0.00146558	992.966	1000			0.0314114	0.00566405	0.00163299
																					1222	6.48037	0.337947	0.180105	0.00718269	0.0127102	0.0123852	0.00211588	0.0014596	992.994	1000			0.0312834	0.00564097	0.00162634
																					1223	6.45396	0.33657	0.179371	0.00715341	0.0126584	0.0123347	0.00210726	0.00145366	993.023	1000			0.0311559	0.00561798	0.00161971
																					1224	6.42765	0.335198	0.178639	0.00712426	0.0126068	0.0122844	0.00209867	0.00144773	993.051	1000			0.0310289	0.00559508	0.00161311
																					1225	6.40146	0.333832	0.177911	0.00709522	0.0125554	0.0122344	0.00209011	0.00144183	993.08	1000			0.0309024	0.00557227	0.00160653
																					1226	6.37536	0.332471	0.177186	0.0070663	0.0125043	0.0121845	0.00208159	0.00143595	993.108	1000			0.0307765	0.00554956	0.00159998
																					1227	6.34938	0.331116	0.176464	0.0070375	0.0124533	0.0121348	0.00207311	0.0014301	993.136	1000			0.030651	0.00552694	0.00159346
																					1228	6.3235	0.329767	0.175745	0.00700881	0.0124025	0.0120854	0.00206466	0.00142427	993.164	1000			0.0305261	0.00550442	0.00158697
																					1229	6.29773	0.328423	0.175028	0.00698025	0.012352	0.0120361	0.00205624	0.00141847	993.192	1000			0.0304017	0.00548198	0.0015805
																					1230	6.27206	0.327084	0.174315	0.0069518	0.0123016	0.0119871	0.00204786	0.00141268	993.22	1000			0.0302778	0.00545964	0.00157406
																					1231	6.24649	0.325751	0.173605	0.00692346	0.0122515	0.0119382	0.00203952	0.00140693	993.247	1000			0.0301544	0.00543738	0.00156764
																					1232	6.22103	0.324423	0.172897	0.00689524	0.0122016	0.0118895	0.0020312	0.00140119	993.275	1000			0.0300315	0.00541522	0.00156125
																					1233	6.19568	0.323101	0.172192	0.00686714	0.0121518	0.0118411	0.00202293	0.00139548	993.302	1000			0.0299091	0.00539315	0.00155489
																					1234	6.17042	0.321784	0.17149	0.00683915	0.0121023	0.0117928	0.00201468	0.00138979	993.329	1000			0.0297872	0.00537117	0.00154855
																					1235	6.14527	0.320472	0.170791	0.00681127	0.012053	0.0117448	0.00200647	0.00138413	993.357	1000			0.0296657	0.00534928	0.00154224
																					1236	6.12023	0.319166	0.170095	0.00678351	0.0120039	0.0116969	0.00199829	0.00137849	993.384	1000			0.0295448	0.00532747	0.00153595
																					1237	6.09528	0.317865	0.169402	0.00675586	0.0119549	0.0116492	0.00199015	0.00137287	993.411	1000			0.0294244	0.00530576	0.00152969
																					1238	6.07044	0.31657	0.168712	0.00672833	0.0119062	0.0116017	0.00198203	0.00136727	993.438	1000			0.0293045	0.00528413	0.00152346
																					1239	6.0457	0.315279	0.168024	0.0067009	0.0118577	0.0115544	0.00197396	0.0013617	993.464	1000			0.029185	0.00526259	0.00151725
																					1240	6.02105	0.313994	0.167339	0.00667359	0.0118093	0.0115073	0.00196591	0.00135615	993.491	1000			0.0290661	0.00524115	0.00151106
																					1241	5.99651	0.312714	0.166657	0.00664639	0.0117612	0.0114604	0.0019579	0.00135062	993.517	1000			0.0289476	0.00521978	0.0015049
																					1242	5.97207	0.31144	0.165978	0.0066193	0.0117133	0.0114137	0.00194992	0.00134512	993.544	1000			0.0288296	0.00519851	0.00149877
																					1243	5.94773	0.31017	0.165301	0.00659232	0.0116655	0.0113672	0.00194197	0.00133964	993.57	1000			0.0287121	0.00517732	0.00149266
																					1244	5.92349	0.308906	0.164627	0.00656545	0.011618	0.0113209	0.00193405	0.00133417	993.596	1000			0.0285951	0.00515622	0.00148658
																					1245	5.89934	0.307647	0.163956	0.00653869	0.0115706	0.0112747	0.00192617	0.00132874	993.623	1000			0.0284785	0.0051352	0.00148052
																					1246	5.8753	0.306393	0.163288	0.00651204	0.0115235	0.0112288	0.00191832	0.00132332	993.649	1000			0.0283625	0.00511427	0.00147448
																					1247	5.85135	0.305144	0.162623	0.0064855	0.0114765	0.011183	0.0019105	0.00131793	993.674	1000			0.0282469	0.00509343	0.00146847
																					1248	5.8275	0.303901	0.16196	0.00645906	0.0114297	0.0111374	0.00190271	0.00131256	993.7	1000			0.0281317	0.00507266	0.00146249
																					1249	5.80375	0.302662	0.1613	0.00643274	0.0113831	0.011092	0.00189496	0.00130721	993.726	1000			0.0280171	0.00505199	0.00145653
																					1250	5.7801	0.301428	0.160642	0.00640652	0.0113367	0.0110468	0.00188724	0.00130188	993.751	1000			0.0279029	0.0050314	0.00145059
																					1251	5.75654	0.3002	0.159987	0.00638041	0.0112905	0.0110018	0.00187954	0.00129657	993.777	1000			0.0277891	0.00501089	0.00144468
																					1252	5.73307	0.298976	0.159335	0.0063544	0.0112445	0.010957	0.00187188	0.00129129	993.802	1000			0.0276759	0.00499047	0.00143879
																					1253	5.70971	0.297758	0.158686	0.0063285	0.0111987	0.0109123	0.00186425	0.00128602	993.828	1000			0.0275631	0.00497013	0.00143293
																					1254	5.68643	0.296544	0.158039	0.00630271	0.011153	0.0108678	0.00185665	0.00128078	993.853	1000			0.0274507	0.00494987	0.00142709
																					1255	5.66326	0.295335	0.157395	0.00627702	0.0111076	0.0108235	0.00184909	0.00127556	993.878	1000			0.0273388	0.00492969	0.00142127
																					1256	5.64017	0.294132	0.156754	0.00625143	0.0110623	0.0107794	0.00184155	0.00127036	993.903	1000			0.0272274	0.0049096	0.00141548
																					1257	5.61719	0.292933	0.156115	0.00622595	0.0110172	0.0107355	0.00183404	0.00126518	993.928	1000			0.0271164	0.00488959	0.00140971
																					1258	5.59429	0.291739	0.155478	0.00620058	0.0109723	0.0106917	0.00182657	0.00126003	993.952	1000			0.0270059	0.00486966	0.00140396
																					1259	5.57149	0.29055	0.154845	0.0061753	0.0109276	0.0106481	0.00181912	0.00125489	993.977	1000			0.0268958	0.00484981	0.00139824
																					1260	5.54878	0.289365	0.154213	0.00615013	0.0108831	0.0106047	0.00181171	0.00124978	994.001	1000			0.0267862	0.00483004	0.00139254
																					1261	5.52616	0.288186	0.153585	0.00612507	0.0108387	0.0105615	0.00180432	0.00124468	994.026	1000			0.026677	0.00481036	0.00138686
																					1262	5.50364	0.287011	0.152959	0.0061001	0.0107945	0.0105185	0.00179697	0.00123961	994.05	1000			0.0265683	0.00479075	0.00138121
																					1263	5.48121	0.285842	0.152335	0.00607524	0.0107505	0.0104756	0.00178965	0.00123456	994.075	1000			0.02646	0.00477123	0.00137558
																					1264	5.45887	0.284677	0.151715	0.00605048	0.0107067	0.0104329	0.00178235	0.00122953	994.099	1000			0.0263522	0.00475178	0.00136998
																					1265	5.43662	0.283516	0.151096	0.00602581	0.0106631	0.0103904	0.00177509	0.00122451	994.123	1000			0.0262448	0.00473241	0.00136439
																					1266	5.41446	0.282361	0.15048	0.00600125	0.0106196	0.010348	0.00176785	0.00121952	994.147	1000			0.0261378	0.00471312	0.00135883
																					1267	5.39239	0.28121	0.149867	0.00597679	0.0105763	0.0103058	0.00176065	0.00121455	994.171	1000			0.0260313	0.00469391	0.00135329
																					1268	5.37041	0.280064	0.149256	0.00595243	0.0105332	0.0102638	0.00175347	0.0012096	994.194	1000			0.0259252	0.00467478	0.00134778
																					1269	5.34852	0.278922	0.148648	0.00592817	0.0104903	0.010222	0.00174632	0.00120467	994.218	1000			0.0258195	0.00465573	0.00134228
																					1270	5.32672	0.277785	0.148042	0.00590401	0.0104475	0.0101803	0.00173921	0.00119976	994.242	1000			0.0257143	0.00463675	0.00133681
																					1271	5.30501	0.276653	0.147439	0.00587994	0.0104049	0.0101389	0.00173212	0.00119487	994.265	1000			0.0256094	0.00461785	0.00133136
																					1272	5.28339	0.275525	0.146838	0.00585598	0.0103625	0.0100975	0.00172506	0.00119	994.288	1000			0.0255051	0.00459903	0.00132594
																					1273	5.26185	0.274402	0.146239	0.00583211	0.0103203	0.0100564	0.00171803	0.00118515	994.312	1000			0.0254011	0.00458028	0.00132053
																					1274	5.24041	0.273284	0.145643	0.00580834	0.0102782	0.0100154	0.00171102	0.00118032	994.335	1000			0.0252976	0.00456162	0.00131515
																					1275	5.21905	0.27217	0.145049	0.00578467	0.0102363	0.00997456	0.00170405	0.00117551	994.358	1000			0.0251945	0.00454302	0.00130979
																					1276	5.19778	0.271061	0.144458	0.00576109	0.0101946	0.00993391	0.0016971	0.00117072	994.381	1000			0.0250918	0.00452451	0.00130445
																					1277	5.17659	0.269956	0.143869	0.00573761	0.0101531	0.00989342	0.00169019	0.00116595	994.404	1000			0.0249895	0.00450606	0.00129913
																					1278	5.15549	0.268856	0.143283	0.00571422	0.0101117	0.00985309	0.0016833	0.0011612	994.427	1000			0.0248877	0.0044877	0.00129384
																					1279	5.13448	0.26776	0.142699	0.00569093	0.0100705	0.00981293	0.00167644	0.00115646	994.449	1000			0.0247862	0.00446941	0.00128857
																					1280	5.11355	0.266668	0.142117	0.00566773	0.0100294	0.00977294	0.0016696	0.00115175	994.472	1000			0.0246852	0.00445119	0.00128331
																					1281	5.09271	0.265582	0.141538	0.00564463	0.00998854	0.0097331	0.0016628	0.00114705	994.495	1000			0.0245846	0.00443305	0.00127808
																					1282	5.07195	0.264499	0.140961	0.00562163	0.00994783	0.00969343	0.00165602	0.00114238	994.517	1000			0.0244844	0.00441498	0.00127287
																					1283	5.05128	0.263421	0.140387	0.00559871	0.00990728	0.00965392	0.00164927	0.00113772	994.539	1000			0.0243846	0.00439698	0.00126769
																					1284	5.03069	0.262347	0.139815	0.00557589	0.0098669	0.00961457	0.00164255	0.00113309	994.562	1000			0.0242852	0.00437906	0.00126252
																					1285	5.01018	0.261278	0.139245	0.00555317	0.00982668	0.00957539	0.00163585	0.00112847	994.584	1000			0.0241862	0.00436121	0.00125737
																					1286	4.98976	0.260213	0.138677	0.00553053	0.00978663	0.00953636	0.00162919	0.00112387	994.606	1000			0.0240876	0.00434344	0.00125225
																					1287	4.96943	0.259152	0.138112	0.00550799	0.00974674	0.00949749	0.00162255	0.00111929	994.628	1000			0.0239894	0.00432573	0.00124714
																					1288	4.94917	0.258096	0.137549	0.00548554	0.00970702	0.00945878	0.00161593	0.00111472	994.65	1000			0.0238917	0.0043081	0.00124206
																					1289	4.929	0.257044	0.136988	0.00546318	0.00966745	0.00942023	0.00160935	0.00111018	994.672	1000			0.0237943	0.00429054	0.001237
																					1290	4.90891	0.255997	0.13643	0.00544092	0.00962805	0.00938183	0.00160279	0.00110566	994.693	1000			0.0236973	0.00427306	0.00123196
																					1291	4.8889	0.254953	0.135874	0.00541874	0.0095888	0.00934359	0.00159625	0.00110115	994.715	1000			0.0236007	0.00425564	0.00122693
																					1292	4.86897	0.253914	0.13532	0.00539665	0.00954972	0.00930551	0.00158975	0.00109666	994.736	1000			0.0235045	0.00423829	0.00122193
																					1293	4.84913	0.252879	0.134769	0.00537466	0.0095108	0.00926758	0.00158327	0.00109219	994.758	1000			0.0234087	0.00422102	0.00121695
																					1294	4.82936	0.251848	0.134219	0.00535275	0.00947203	0.00922981	0.00157682	0.00108774	994.779	1000			0.0233133	0.00420382	0.00121199
																					1295	4.80968	0.250822	0.133672	0.00533093	0.00943343	0.00919219	0.00157039	0.00108331	994.8	1000			0.0232183	0.00418668	0.00120705
																					1296	4.79008	0.2498	0.133127	0.0053092	0.00939498	0.00915472	0.00156399	0.00107889	994.822	1000			0.0231237	0.00416962	0.00120213
																					1297	4.77055	0.248781	0.132585	0.00528757	0.00935668	0.00911741	0.00155761	0.00107449	994.843	1000			0.0230294	0.00415262	0.00119723
																					1298	4.75111	0.247767	0.132044	0.00526601	0.00931855	0.00908024	0.00155126	0.00107011	994.864	1000			0.0229355	0.0041357	0.00119235
																					1299	4.73174	0.246758	0.131506	0.00524455	0.00928057	0.00904323	0.00154494	0.00106575	994.885	1000			0.0228421	0.00411884	0.00118749
																					1300	4.71246	0.245752	0.13097	0.00522317	0.00924274	0.00900638	0.00153865	0.00106141	994.906	1000			0.022749	0.00410205	0.00118265
																					1301	4.69325	0.24475	0.130436	0.00520188	0.00920507	0.00896967	0.00153237	0.00105708	994.926	1000			0.0226562	0.00408533	0.00117783
																					1302	4.67412	0.243753	0.129905	0.00518068	0.00916755	0.00893311	0.00152613	0.00105277	994.947	1000			0.0225639	0.00406868	0.00117303
																					1303	4.65507	0.242759	0.129375	0.00515957	0.00913018	0.0088967	0.00151991	0.00104848	994.968	1000			0.0224719	0.0040521	0.00116825
																					1304	4.6361	0.24177	0.128848	0.00513854	0.00909297	0.00886043	0.00151371	0.00104421	994.988	1000			0.0223803	0.00403558	0.00116349
																					1305	4.6172	0.240784	0.128323	0.00511759	0.00905591	0.00882432	0.00150754	0.00103995	995.009	1000			0.0222891	0.00401913	0.00115875
																					1306	4.59838	0.239803	0.1278	0.00509673	0.009019	0.00878835	0.0015014	0.00103571	995.029	1000			0.0221983	0.00400275	0.00115402
																					1307	4.57964	0.238825	0.127279	0.00507596	0.00898224	0.00875253	0.00149528	0.00103149	995.049	1000			0.0221078	0.00398644	0.00114932
																					1308	4.56097	0.237852	0.12676	0.00505527	0.00894563	0.00871686	0.00148918	0.00102729	995.069	1000			0.0220177	0.00397019	0.00114464
																					1309	4.54238	0.236882	0.126243	0.00503467	0.00890916	0.00868133	0.00148311	0.0010231	995.089	1000			0.0219279	0.00395401	0.00113997
																					1310	4.52387	0.235917	0.125729	0.00501415	0.00887285	0.00864595	0.00147707	0.00101893	995.109	1000			0.0218386	0.00393789	0.00113532
																					1311	4.50543	0.234955	0.125216	0.00499371	0.00883669	0.00861071	0.00147105	0.00101478	995.129	1000			0.0217495	0.00392184	0.0011307
																					1312	4.48707	0.233998	0.124706	0.00497336	0.00880067	0.00857561	0.00146505	0.00101064	995.149	1000			0.0216609	0.00390586	0.00112609
																					1313	4.46878	0.233044	0.124198	0.00495308	0.0087648	0.00854066	0.00145908	0.00100652	995.169	1000			0.0215726	0.00388994	0.0011215
																					1314	4.45056	0.232094	0.123691	0.0049329	0.00872907	0.00850585	0.00145314	0.00100242	995.189	1000			0.0214847	0.00387408	0.00111693
																					1315	4.43242	0.231148	0.123187	0.00491279	0.0086935	0.00847118	0.00144721	0.000998335	995.208	1000			0.0213971	0.00385829	0.00111238
																					1316	4.41436	0.230206	0.122685	0.00489277	0.00865806	0.00843665	0.00144131	0.000994266	995.228	1000			0.0213099	0.00384256	0.00110784
																					1317	4.39636	0.229268	0.122185	0.00487282	0.00862277	0.00840226	0.00143544	0.000990214	995.247	1000			0.021223	0.0038269	0.00110333
																					1318	4.37845	0.228333	0.121687	0.00485296	0.00858763	0.00836802	0.00142959	0.000986178	995.267	1000			0.0211365	0.0038113	0.00109883
																					1319	4.3606	0.227403	0.121191	0.00483318	0.00855263	0.00833391	0.00142376	0.000982158	995.286	1000			0.0210504	0.00379577	0.00109435
																					1320	4.34283	0.226476	0.120697	0.00481348	0.00851777	0.00829994	0.00141796	0.000978155	995.305	1000			0.0209646	0.0037803	0.00108989
																					1321	4.32513	0.225553	0.120205	0.00479386	0.00848305	0.00826611	0.00141218	0.000974168	995.324	1000			0.0208791	0.00376489	0.00108545
																					1322	4.3075	0.224633	0.119715	0.00477432	0.00844847	0.00823242	0.00140642	0.000970198	995.343	1000			0.020794	0.00374955	0.00108102
																					1323	4.28994	0.223718	0.119227	0.00475487	0.00841404	0.00819887	0.00140069	0.000966243	995.362	1000			0.0207093	0.00373426	0.00107662
																					1324	4.27245	0.222806	0.118741	0.00473548	0.00837974	0.00816545	0.00139498	0.000962305	995.381	1000			0.0206249	0.00371904	0.00107223
																					1325	4.25504	0.221898	0.118257	0.00471618	0.00834559	0.00813217	0.0013893	0.000958383	995.4	1000			0.0205408	0.00370388	0.00106786
																						230940	11496.3	5662.2	249.605	456.286	422.051	66.1862	50.8763	995.4	249343			1.10938	0.199752	0.0576686
																									248348

### Sheet: S6d HA CFus
		Cohort		Treatment	Effect size			The aim of this sheet is to model a counterfactual for a given cohort, treatment group and effect size assumption.														Alive				Died							New admissions to
