## Appendices: Text and underlying data for "Specialist palliative care improves patient experience, reduces bed days and saves money: an economic modelling study of home- and hospital-based care": 20250819 OSF Underlying Data.xlsx (part 3 of 3)

### Sheet: S6d HA CFus (continued)
		Cohort		Treatment	Effect size			The aim of this sheet is to model a counterfactual for a given cohort, treatment group and effect size assumption.														Alive				Died							New admissions to
	STEP 6d:	Hospital admissions		Untreated	Strong				Changes from the status quo model occur through changed transition probabilities from the place of care (transition weights).													Home	Hospital	CH	Hospice	Home	Hospital	CH	Hospice	DEAD	ALL			Hospital	CH	Hospice
																					0	0	1000	0	0	0	0	0	0	0	1000			0	0	0
																					1	24.1004	962.842	3.44885	0.141	0	9.46787	0	0	9.46787	1000			0	3.44885	0.141
																					2	47.1419	927.242	6.70694	0.28354	0.0168728	9.11606	0.0176873	0.00727027	18.6258	1000			0.177343	3.32829	0.151728
		MODEL OUTPUTS												Transition weights							3	69.1688	893.134	9.78317	0.427039	0.0330042	8.779	0.0343962	0.01462	27.4868	1000			0.346848	3.21276	0.161974
				Mortality (QUINTILES)											Home to hospital		Fixed	1			4	90.2236	860.456	12.6861	0.570972	0.0484254	8.45607	0.0501725	0.0220191	36.0635	1000			0.508843	3.10206	0.171758
			Life days	33 days	76 days	136 days	202 days	784 days							Home to CH		Fixed	1			5	110.347	829.147	15.4238	0.714867	0.0631659	8.14668	0.06506	0.0294405	44.3678	1000			0.663644	2.99598	0.1811
		Model	146.552	0.201782	0.403621	0.602524	0.746701	0.994733							Home to hospice		Fixed	1			6	129.577	799.149	18.0042	0.858305	0.0772543	7.85025	0.0791004	0.0368601	52.4113	1000			0.811553	2.89433	0.190018
		SQ	146.583	0.200081	0.401985	0.601497	0.74501	0.995027							Hospital to home			0.6275			7	147.953	770.407	20.4347	1.00091	0.0907178	7.56623	0.0923338	0.0442561	60.2048	1000			0.952858	2.79693	0.198529
		Difference	0.0303689	0.0017011	0.00163589	0.00102741	0.00169083	0.000293692							Hospital to CH		Fixed	1			8	165.509	742.868	22.7223	1.14234	0.103583	7.29411	0.104798	0.051609	67.7589	1000			1.08784	2.70358	0.20665
															Hospital to hospice		Fixed	1			9	182.279	716.481	24.8739	1.2823	0.115873	7.03337	0.11653	0.0589015	75.0836	1000			1.21676	2.61413	0.214398
					Outcomes										CH to home		Fixed	1			10	198.297	691.198	26.896	1.42054	0.127615	6.78355	0.127565	0.0661184	82.1884	1000			1.33987	2.5284	0.221789
			Deaths in	Home	Hospital	Care Home	Hospice	ALL							CH to hospital		Fixed	1			11	213.594	666.972	28.7947	1.55681	0.138829	6.54417	0.137935	0.0732461	89.0826	1000			1.45741	2.44624	0.228836
			Model	0.194628	0.661025	0.0734054	0.0656753	0.994733							Hospice to home		Fixed	1			12	228.2	643.758	30.5761	1.69093	0.149538	6.3148	0.147672	0.0802727	95.7749	1000			1.56963	2.36751	0.235555
			Untreated	0.194969				0.995027							Death at home		Fixed	1			13	242.144	621.514	32.2458	1.82271	0.159764	6.09501	0.156808	0.0871879	102.274	1000			1.67674	2.29204	0.241959
			Difference	0.000341653											Death in hospital		Fixed	1			14	255.453	600.198	33.8091	1.952	0.169526	5.88441	0.165371	0.0939828	108.587	1000			1.77896	2.21971	0.248061
															Death in CH		Fixed	1			15	268.155	579.773	35.2713	2.07868	0.178844	5.6826	0.173388	0.100649	114.722	1000			1.87649	2.15039	0.253873
			Other	Home	Hospital	Care Home	Hospice	ALL							Death in hospice		Fixed	1			16	280.274	560.199	36.6373	2.20265	0.187736	5.48921	0.180887	0.107181	120.687	1000			1.96954	2.08394	0.259408
			Days in	101.245	38.7615	6.04179	0.503623	146.552							Death to 33 days			0.854			17	291.834	541.441	37.9118	2.3238	0.196221	5.30389	0.187893	0.113573	126.489	1000			2.05827	2.02025	0.264677
			Admits in		1.73494	0.165541	0.0725402								Death 34-76 days			0.7			18	302.859	523.465	39.0992	2.44207	0.204314	5.12629	0.194429	0.11982	132.134	1000			2.14289	1.95919	0.269691
															Death 77-136 days			0.78			19	313.372	506.238	40.204	2.55741	0.212033	4.9561	0.200519	0.125919	137.628	1000			2.22356	1.90067	0.274461
			365 days	Home	Hospital	Care Home	Hospice								Death 137-202 days			0.84			20	323.394	489.728	41.2302	2.66977	0.219393	4.79299	0.206185	0.131866	142.979	1000			2.30044	1.84456	0.278997
			Deaths in	0.170925	0.616594	0.0679902	0.0589163								Death 203-784 days			0.8525			21	332.944	473.904	42.1817	2.77912	0.226409	4.63667	0.211447	0.137659	148.191	1000			2.3737	1.79077	0.283309
			Days in	90.9964	37.3408	5.72213	0.46394														22	342.044	458.738	43.0623	2.88544	0.233096	4.48686	0.216327	0.143297	153.271	1000			2.44348	1.7392	0.287405
			Admits in		1.6604	0.157362	0.065503														23	350.711	444.202	43.8755	2.98872	0.239466	4.34327	0.220843	0.14878	158.223	1000			2.50994	1.68976	0.291295
														TRANSITION PROBABILITIES (24hr)							24	358.963	430.27	44.6248	3.08897	0.245534	4.20565	0.225014	0.154105	163.053	1000			2.57321	1.64236	0.294988
														Home	Hospital	Care Home	Hospice	Dead	SUM		25	366.819	416.915	45.3133	3.18618	0.251312	4.07374	0.228856	0.159274	167.766	1000			2.63342	1.5969	0.298491
													Home to	0.991134	0.00718843	0.000314701	0.000662528	0.000700105	1		26	374.294	404.114	45.9443	3.28039	0.256812	3.9473	0.232387	0.164287	172.367	1000			2.69071	1.55332	0.301813
		MODEL INPUTS			N=	1000	Horizon=	146.583					Hospt to	0.0241004	0.962842	0.00344885	0.000141	0.00946787	1		27	381.404	391.843	46.5206	3.3716	0.262045	3.8261	0.235623	0.169144	176.86	1000			2.7452	1.51152	0.30496
				Home	Hospital	Care Home	Hospice	ALL					CH to	0.0140384	0.00118858	0.979645		0.00512845	1		28	388.166	380.08	47.0451	3.45985	0.267023	3.70992	0.238579	0.173847	181.25	1000			2.79699	1.47144	0.307941
			Start pop	0	1	0	0	1					Hospc to	0.0135971			0.934841	0.0515622	1		29	394.592	368.803	47.5205	3.54517	0.271757	3.59855	0.241269	0.178397	185.54	1000			2.84622	1.433	0.310762
																					30	400.697	357.992	47.9493	3.6276	0.276256	3.49178	0.243706	0.182797	189.734	1000			2.89298	1.39613	0.313429
														TRANSITION PROBABILITIES (24hr)							31	406.495	347.627	48.334	3.70718	0.28053	3.38942	0.245906	0.187047	193.837	1000			2.93737	1.36076	0.31595
														Home	Hospital	Care Home	Hospice	Dead	SUM		32	411.998	337.69	48.677	3.78395	0.284589	3.29129	0.247879	0.19115	197.852	1000			2.97951	1.32684	0.31833
	Notes on Transition weights in the Counterfactual models:												Home to	0.990493	0.00718843	0.000314701	0.000662528	0.00134089	1		33	417.218	328.161	48.9805	3.85796	0.288442	3.1972	0.249638	0.195109	201.782	1000			3.01947	1.2943	0.320574
													Hospt to	0.0241004	0.954176	0.00344885	0.000141	0.0181336	1		34	421.901	316.181	49.0166	3.7472	0.559445	5.95073	0.481105	0.380996	209.155	1000			3.05736	1.26308	0.322689
	The status quo (SQ) sheet established the transition probabilities for the cohort pooled (treated and untreated).												CH to	0.0140384	0.00118858	0.974951		0.00982239	1		35	426.249	304.783	49.012	3.65029	0.565723	5.73348	0.48146	0.370057	216.305	1000			3.09106	1.22323	0.324103
													Hospc to	0.0135971			0.887647	0.0987557	1		36	430.28	293.939	48.9696	3.56555	0.571554	5.5268	0.481415	0.360487	223.246	1000			3.12232	1.18529	0.325376
	In the counterfactual (CF) sheets we already established in step 4 what we think the place of death																				37	434.009	283.621	48.8921	3.49147	0.576959	5.33016	0.480998	0.352118	229.986	1000			3.15124	1.14916	0.326518
		outcomes are under different regimens (treated | untreated) and different effect assumptions (mid, strong, weak)												TRANSITION PROBABILITIES (24hr)							38	437.453	273.803	48.7821	3.42673	0.58196	5.14306	0.480237	0.344802	236.536	1000			3.17796	1.11475	0.327534
														Home	Hospital	Care Home	Hospice	Dead	SUM		39	440.624	264.458	48.6421	3.37015	0.586577	4.96501	0.479157	0.338409	242.905	1000			3.20258	1.08197	0.328431
	In the CF sheets we then assume that hospital SPC for the community-dwelling sample can only change transition probability from												Home to	0.989802	0.00718843	0.000314701	0.000662528	0.00203228	1		40	443.538	255.565	48.4744	3.32072	0.59083	4.79557	0.477782	0.332822	249.102	1000			3.22521	1.05074	0.329215
		hosptial to home but that it does not change probability of transition from other places once admitted											Hospt to	0.0241004	0.944826	0.00344885	0.000141	0.0274835	1		41	446.206	247.1	48.2812	3.27752	0.594736	4.6343	0.476135	0.32794	255.135	1000			3.24596	1.02099	0.329891
			(absent evidence to inform such analysis).										CH to	0.0140384	0.00118858	0.969886		0.014887	1		42	448.642	239.042	48.0644	3.23975	0.598314	4.4808	0.474237	0.323674	261.012	1000			3.26491	0.992634	0.330465
													Hospc to	0.0135971			0.836727	0.149676	1		43	450.856	231.37	47.826	3.2067	0.60158	4.33468	0.472107	0.319944	266.74	1000			3.28216	0.965609	0.330943
	Cochrane reviews give us benchmarked PoD for home only (see Sheet 3c).																				44	452.861	224.066	47.5679	3.17774	0.60455	4.19557	0.469766	0.316679	272.327	1000			3.2978	0.939848	0.331328
														TRANSITION PROBABILITIES (24hr)							45	454.667	217.11	47.2916	3.15234	0.607238	4.06311	0.46723	0.31382	277.778	1000			3.3119	0.915287	0.331627
	Because probability of death differs by place, by moving people between places we impact survival in the model, which													Home	Hospital	Care Home	Hospice	Dead	SUM		46	456.284	210.486	46.9989	3.13001	0.60966	3.93698	0.464517	0.311312	283.101	1000			3.32456	0.891866	0.331842
		we can’t allow because treatment should not impact survival in our assumptions. Therefore we adjust survival											Home to	0.989516	0.00718843	0.000314701	0.000662528	0.00231815	1		47	457.722	204.177	46.6911	3.11032	0.611828	3.81686	0.461641	0.309106	288.3	1000			3.33583	0.869529	0.33198
			using weights to keep survival constant across CF scenarios. By applying constant weights across										Hospt to	0.0241004	0.94096	0.00344885	0.000141	0.0313495	1		48	458.989	198.166	46.3697	3.09291	0.613755	3.70245	0.458618	0.307162	293.382	1000			3.3458	0.848221	0.332042
				places for a given time period, we are assuming that relative risk of death in each place									CH to	0.0140384	0.00118858	0.967792		0.0169811	1		49	460.094	192.44	46.0361	3.07745	0.615454	3.59346	0.455462	0.305443	298.352	1000			3.35452	0.827891	0.332034
					is constant and that changing risk of death across timeframes reflects								Hospc to	0.0135971			0.815673	0.17073	1		50	461.046	186.984	45.6914	3.06365	0.616937	3.48962	0.452185	0.303916	303.215	1000			3.36207	0.80849	0.331959
						changing casemix in who is in these different places.															51	461.853	181.784	45.3368	3.05126	0.618213	3.39068	0.448799	0.302553	307.975	1000			3.36851	0.789972	0.331821
														TRANSITION PROBABILITIES (24hr)							52	462.521	176.828	44.9735	3.04006	0.619295	3.29639	0.445316	0.301329	312.637	1000			3.37388	0.772292	0.331622
	We don't benchmark on healthcare utilisation (HU) in the CF sheets but rather alow HU change as a function of pathways													Home	Hospital	Care Home	Hospice	Dead	SUM		53	463.059	172.103	44.6023	3.02987	0.620191	3.20652	0.441747	0.300224	317.206	1000			3.37826	0.755409	0.331366
		to place of death.											Home to	0.989537	0.00718843	0.000314701	0.000662528	0.00229729	1		54	463.472	167.598	44.2244	3.02051	0.620912	3.12084	0.438102	0.299217	321.685	1000			3.38168	0.739284	0.331056
													Hospt to	0.0241004	0.941242	0.00344885	0.000141	0.0310674	1		55	463.767	163.303	43.8404	3.01184	0.621465	3.03916	0.434389	0.298293	326.078	1000			3.3842	0.723878	0.330694
													CH to	0.0140384	0.00118858	0.967945		0.0168283	1		56	463.95	159.205	43.4514	3.00374	0.621861	2.96126	0.430618	0.297437	330.39	1000			3.38586	0.709155	0.330284
													Hospc to	0.0135971			0.817209	0.169194	1		57	464.027	155.297	43.0581	2.99609	0.622107	2.88696	0.426797	0.296636	334.622	1000			3.38672	0.695082	0.329828
																					58	464.004	151.567	42.6611	2.9888	0.62221	2.81608	0.422933	0.295881	338.779	1000			3.3868	0.681625	0.329328
																					59	463.885	148.008	42.2612	2.98178	0.622179	2.74845	0.419034	0.295161	342.864	1000			3.38616	0.668756	0.328786
																					60	463.676	144.611	41.8591	2.97498	0.62202	2.68391	0.415107	0.294468	346.879	1000			3.38484	0.656443	0.328206
																					61	463.381	141.367	41.4552	2.96832	0.621739	2.6223	0.411156	0.293796	350.828	1000			3.38286	0.64466	0.327588
																					62	463.005	138.269	41.0502	2.96176	0.621344	2.56348	0.407189	0.293138	354.714	1000			3.38026	0.63338	0.326936
																					63	462.553	135.31	40.6445	2.95524	0.62084	2.50731	0.403211	0.29249	358.537	1000			3.37707	0.622578	0.32625
																					64	462.027	132.483	40.2386	2.94875	0.620233	2.45365	0.399226	0.291847	362.302	1000			3.37334	0.612231	0.325533
																					65	461.433	129.781	39.8329	2.94223	0.619529	2.40239	0.395239	0.291206	366.011	1000			3.36908	0.602315	0.324786
																					66	460.773	127.199	39.428	2.93568	0.618731	2.3534	0.391255	0.290562	369.665	1000			3.36432	0.59281	0.324011
																					67	460.052	124.729	39.024	2.92905	0.617847	2.30656	0.387277	0.289915	373.266	1000			3.3591	0.583695	0.32321
																					68	459.272	122.367	38.6214	2.92235	0.61688	2.26178	0.383309	0.289261	376.818	1000			3.35343	0.574951	0.322384
																					69	458.437	120.107	38.2205	2.91555	0.615834	2.21895	0.379355	0.288599	380.32	1000			3.34735	0.566559	0.321534
																					70	457.549	117.944	37.8217	2.90864	0.614714	2.17796	0.375417	0.287927	383.776	1000			3.34087	0.558502	0.320662
																					71	456.613	115.873	37.425	2.90162	0.613524	2.13874	0.371499	0.287245	387.187	1000			3.33402	0.550763	0.319769
																					72	455.629	113.89	37.0309	2.89447	0.612268	2.1012	0.367603	0.286551	390.555	1000			3.32681	0.543327	0.318857
																					73	454.602	111.991	36.6394	2.88719	0.61095	2.06524	0.363732	0.285845	393.881	1000			3.31927	0.536178	0.317926
																					74	453.533	110.17	36.251	2.87979	0.609572	2.03079	0.359887	0.285127	397.166	1000			3.31142	0.529304	0.316977
																					75	452.424	108.425	35.8656	2.87225	0.608138	1.99778	0.356071	0.284395	400.412	1000			3.30328	0.522689	0.316012
																					76	451.279	106.752	35.4835	2.86457	0.606652	1.96613	0.352286	0.283651	403.621	1000			3.29485	0.516321	0.315032
																					77	449.787	104.148	34.9251	2.7109	0.917125	2.93391	0.528242	0.428758	408.429	1000			3.28616	0.510189	0.314037
																					78	448.237	101.676	34.3741	2.58097	0.914092	2.86235	0.51993	0.405757	413.131	1000			3.27477	0.500739	0.312681
																					79	446.634	99.3296	33.8307	2.47087	0.910943	2.79443	0.511727	0.386309	417.735	1000			3.26298	0.491728	0.311306
																					80	444.982	97.1	33.2951	2.37736	0.907685	2.72993	0.503638	0.36983	422.246	1000			3.25081	0.483129	0.309913
																					81	443.284	94.9809	32.7674	2.2977	0.904327	2.66865	0.495664	0.355833	426.67	1000			3.23829	0.47492	0.308504
																					82	441.543	92.9659	32.2477	2.22963	0.900876	2.61041	0.487807	0.343911	431.013	1000			3.22546	0.467077	0.30708
																					83	439.764	91.049	31.7362	2.17124	0.89734	2.55503	0.480071	0.333722	435.28	1000			3.21233	0.45958	0.305643
																					84	437.949	89.2244	31.2329	2.12093	0.893724	2.50235	0.472456	0.324982	439.473	1000			3.19894	0.452409	0.304194
																					85	436.1	87.4868	30.7379	2.07737	0.890034	2.4522	0.464963	0.317451	443.598	1000			3.18529	0.445545	0.302734
																					86	434.221	85.8313	30.2512	2.03946	0.886278	2.40445	0.457594	0.310932	447.657	1000			3.17141	0.438971	0.301264
																					87	432.314	84.253	29.7729	2.00625	0.882459	2.35895	0.450349	0.305257	451.654	1000			3.15733	0.432669	0.299786
																					88	430.381	82.7475	29.3029	1.97699	0.878583	2.31557	0.443229	0.300288	455.592	1000			3.14305	0.426626	0.2983
																					89	428.424	81.3106	28.8413	1.951	0.874654	2.27419	0.436232	0.295907	459.473	1000			3.12859	0.420825	0.296807
																					90	426.446	79.9383	28.3881	1.92777	0.870678	2.2347	0.429361	0.292018	463.299	1000			3.11398	0.415254	0.295308
																					91	424.449	78.6271	27.9431	1.90682	0.866658	2.19699	0.422613	0.28854	467.074	1000			3.09922	0.409899	0.293804
																					92	422.434	77.3733	27.5064	1.88778	0.862599	2.16095	0.415988	0.285405	470.799	1000			3.08433	0.404748	0.292296
																					93	420.402	76.1736	27.0778	1.87034	0.858503	2.12649	0.409487	0.282555	474.476	1000			3.06933	0.399789	0.290784
																					94	418.356	75.025	26.6574	1.85423	0.854375	2.09352	0.403107	0.279945	478.107	1000			3.05422	0.395013	0.289269
																					95	416.297	73.9246	26.2451	1.83924	0.850217	2.06195	0.396849	0.277534	481.694	1000			3.03901	0.390408	0.287751
																					96	414.227	72.8697	25.8407	1.82517	0.846033	2.03171	0.39071	0.27529	485.237	1000			3.02372	0.385965	0.286232
																					97	412.147	71.8575	25.4442	1.81188	0.841825	2.00272	0.38469	0.273184	488.74	1000			3.00836	0.381675	0.284712
																					98	410.057	70.8858	25.0555	1.79924	0.837597	1.9749	0.378787	0.271195	492.202	1000			2.99293	0.377529	0.283191
																					99	407.96	69.9522	24.6745	1.78714	0.833351	1.94819	0.373001	0.269303	495.626	1000			2.97745	0.37352	0.281669
																					100	405.856	69.0546	24.3011	1.7755	0.829089	1.92253	0.367329	0.267492	499.013	1000			2.96192	0.36964	0.280148
																					101	403.747	68.191	23.9352	1.76424	0.824813	1.89786	0.36177	0.26575	502.363	1000			2.94635	0.365883	0.278628
																					102	401.633	67.3594	23.5766	1.75329	0.820526	1.87413	0.356323	0.264064	505.678	1000			2.93076	0.36224	0.277109
																					103	399.515	66.558	23.2254	1.74262	0.81623	1.85127	0.350985	0.262426	508.959	1000			2.91513	0.358707	0.275591
																					104	397.395	65.7853	22.8812	1.73217	0.811927	1.82925	0.345756	0.260828	512.206	1000			2.89949	0.355277	0.274075
																					105	395.272	65.0395	22.5441	1.72191	0.807617	1.80801	0.340633	0.259264	515.422	1000			2.88384	0.351944	0.272561
																					106	393.149	64.3192	22.2139	1.71182	0.803304	1.78751	0.335614	0.257729	518.606	1000			2.86818	0.348704	0.27105
																					107	391.025	63.623	21.8905	1.70187	0.798988	1.76772	0.330699	0.256219	521.76	1000			2.85253	0.345552	0.269541
																					108	388.901	62.9496	21.5738	1.69204	0.794672	1.74858	0.325884	0.254729	524.884	1000			2.83687	0.342482	0.268036
																					109	386.778	62.2976	21.2636	1.68231	0.790355	1.73008	0.321169	0.253257	527.979	1000			2.82123	0.339491	0.266534
																					110	384.656	61.666	20.9599	1.67267	0.786041	1.71216	0.316552	0.251801	531.045	1000			2.8056	0.336575	0.265035
																					111	382.537	61.0537	20.6624	1.66311	0.781729	1.6948	0.312029	0.250358	534.084	1000			2.78999	0.333729	0.263541
																					112	380.42	60.4595	20.3711	1.65362	0.777422	1.67797	0.307601	0.248927	537.096	1000			2.7744	0.33095	0.26205
																					113	378.306	59.8826	20.0859	1.64419	0.773119	1.66164	0.303265	0.247506	540.081	1000			2.75883	0.328235	0.260564
																					114	376.195	59.3219	19.8066	1.63482	0.768823	1.64578	0.299019	0.246095	543.041	1000			2.7433	0.325579	0.259082
																					115	374.089	58.7767	19.5332	1.6255	0.764534	1.63038	0.294861	0.244693	545.976	1000			2.7278	0.322982	0.257604
																					116	371.987	58.2461	19.2654	1.61623	0.760253	1.61539	0.29079	0.243298	548.885	1000			2.71233	0.320438	0.256132
																					117	369.89	57.7294	19.0032	1.60701	0.755981	1.60081	0.286804	0.241911	551.771	1000			2.6969	0.317947	0.254664
																					118	367.797	57.2257	18.7464	1.59783	0.751719	1.58661	0.2829	0.240531	554.633	1000			2.68151	0.315505	0.253202
																					119	365.711	56.7345	18.495	1.58869	0.747467	1.57276	0.279078	0.239157	557.471	1000			2.66617	0.313109	0.251745
																					120	363.63	56.2551	18.2488	1.5796	0.743226	1.55927	0.275335	0.237789	560.287	1000			2.65087	0.310759	0.250293
																					121	361.555	55.787	18.0077	1.57054	0.738997	1.54609	0.27167	0.236427	563.08	1000			2.63562	0.30845	0.248847
																					122	359.486	55.3294	17.7716	1.56152	0.734781	1.53322	0.268081	0.235072	565.851	1000			2.62042	0.306183	0.247406
																					123	357.425	54.8819	17.5404	1.55253	0.730577	1.52065	0.264566	0.233721	568.601	1000			2.60527	0.303954	0.245971
																					124	355.37	54.4441	17.3139	1.54359	0.726387	1.50835	0.261124	0.232377	571.329	1000			2.59017	0.301762	0.244542
																					125	353.322	54.0153	17.0922	1.53468	0.72221	1.49631	0.257752	0.231038	574.036	1000			2.57513	0.299605	0.243119
																					126	351.281	53.5952	16.8749	1.52581	0.718049	1.48453	0.254451	0.229705	576.723	1000			2.56014	0.297482	0.241702
																					127	349.248	53.1834	16.6621	1.51698	0.713902	1.47299	0.251217	0.228377	579.389	1000			2.54522	0.295391	0.240291
																					128	347.223	52.7794	16.4537	1.50818	0.70977	1.46167	0.248049	0.227055	582.036	1000			2.53035	0.293331	0.238886
																					129	345.205	52.3829	16.2495	1.49942	0.705654	1.45056	0.244946	0.225739	584.663	1000			2.51554	0.2913	0.237487
																					130	343.196	51.9936	16.0495	1.4907	0.701554	1.43967	0.241907	0.224428	587.27	1000			2.5008	0.289298	0.236094
																					131	341.195	51.611	15.8535	1.48202	0.69747	1.42897	0.238929	0.223122	589.859	1000			2.48612	0.287322	0.234708
																					132	339.202	51.2349	15.6615	1.47337	0.693403	1.41845	0.236011	0.221823	592.428	1000			2.4715	0.285373	0.233328
																					133	337.217	50.865	15.4733	1.46477	0.689353	1.40812	0.233152	0.220529	594.98	1000			2.45694	0.283449	0.231955
																					134	335.241	50.5011	15.2889	1.4562	0.68532	1.39795	0.230351	0.21924	597.512	1000			2.44245	0.281549	0.230588
																					135	333.274	50.1428	15.1081	1.44767	0.681304	1.38795	0.227605	0.217958	600.027	1000			2.42803	0.279672	0.229227
																					136	331.316	49.7899	14.931	1.43918	0.677306	1.3781	0.224915	0.216681	602.524	1000			2.41368	0.277817	0.227874
																					137	329.271	49.2497	14.7261	1.40042	0.76804	1.56089	0.253544	0.245711	605.352	1000			2.39939	0.275983	0.226526
																					138	327.232	48.7265	14.5253	1.36738	0.763301	1.54395	0.250065	0.239094	608.149	1000			2.38445	0.273477	0.225096
																					139	325.198	48.2192	14.3285	1.33901	0.758574	1.52755	0.246655	0.233453	610.915	1000			2.36955	0.271031	0.223671
																					140	323.17	47.7271	14.1356	1.31444	0.753859	1.51165	0.243313	0.228609	613.653	1000			2.3547	0.268641	0.222252
																					141	321.149	47.2492	13.9466	1.29299	0.749158	1.49622	0.240038	0.224415	616.362	1000			2.33989	0.266306	0.220839
																					142	319.134	46.7847	13.7615	1.27409	0.744472	1.48124	0.236829	0.220753	619.046	1000			2.32513	0.264021	0.219432
																					143	317.126	46.333	13.58	1.25727	0.739801	1.46668	0.233684	0.217526	621.703	1000			2.31043	0.261785	0.218032
																					144	315.126	45.8933	13.4022	1.24216	0.735147	1.45252	0.230603	0.214655	624.336	1000			2.29578	0.259596	0.216638
																					145	313.133	45.4649	13.228	1.22845	0.73051	1.43873	0.227584	0.212075	626.945	1000			2.28119	0.25745	0.215251
																					146	311.149	45.0474	13.0573	1.21588	0.725891	1.4253	0.224626	0.209733	629.531	1000			2.26666	0.255345	0.21387
																					147	309.172	44.64	12.89	1.20426	0.72129	1.41221	0.221727	0.207588	632.094	1000			2.25219	0.253281	0.212496
																					148	307.204	44.2422	12.7261	1.19341	0.716708	1.39944	0.218887	0.205603	634.634	1000			2.23778	0.251254	0.211129
																					149	305.244	43.8536	12.5655	1.1832	0.712146	1.38697	0.216104	0.203751	637.153	1000			2.22344	0.249262	0.209769
																					150	303.294	43.4737	12.4081	1.17352	0.707603	1.37479	0.213376	0.202008	639.651	1000			2.20916	0.247305	0.208416
																					151	301.352	43.1019	12.2538	1.16428	0.703081	1.36288	0.210703	0.200356	642.128	1000			2.19495	0.245381	0.20707
																					152	299.419	42.738	12.1027	1.1554	0.69858	1.35123	0.208084	0.198778	644.585	1000			2.18081	0.243488	0.205731
																					153	297.496	42.3815	11.9545	1.14683	0.694099	1.33982	0.205516	0.197262	647.021	1000			2.16674	0.241625	0.2044
																					154	295.582	42.0321	11.8092	1.13851	0.689641	1.32864	0.203	0.195799	649.438	1000			2.15274	0.23979	0.203075
																					155	293.677	41.6893	11.6669	1.13041	0.685203	1.31769	0.200534	0.194379	651.836	1000			2.13881	0.237982	0.201758
																					156	291.782	41.3529	11.5273	1.12249	0.680788	1.30694	0.198116	0.192995	654.215	1000			2.12495	0.236201	0.200448
																					157	289.897	41.0226	11.3905	1.11473	0.676396	1.2964	0.195746	0.191644	656.575	1000			2.11116	0.234444	0.199145
																					158	288.021	40.6981	11.2563	1.10711	0.672025	1.28604	0.193423	0.190318	658.917	1000			2.09744	0.232712	0.197849
																					159	286.156	40.3791	11.1248	1.0996	0.667677	1.27587	0.191145	0.189016	661.241	1000			2.0838	0.231002	0.196561
																					160	284.3	40.0654	10.9958	1.09219	0.663353	1.26587	0.188911	0.187734	663.547	1000			2.07023	0.229315	0.19528
																					161	282.454	39.7567	10.8693	1.08488	0.659051	1.25603	0.186721	0.18647	665.835	1000			2.05674	0.227649	0.194006
																					162	280.619	39.4528	10.7452	1.07764	0.654772	1.24635	0.184572	0.185221	668.106	1000			2.04332	0.226004	0.19274
																					163	278.793	39.1535	10.6235	1.07048	0.650517	1.23683	0.182465	0.183986	670.36	1000			2.02998	0.224378	0.19148
																					164	276.977	38.8586	10.5041	1.06339	0.646285	1.22744	0.180399	0.182764	672.597	1000			2.01671	0.222771	0.190229
																					165	275.172	38.5679	10.387	1.05637	0.642076	1.2182	0.178371	0.181553	674.817	1000			2.00352	0.221183	0.188984
																					166	273.377	38.2812	10.2721	1.0494	0.637891	1.20908	0.176382	0.180354	677.02	1000			1.9904	0.219612	0.187747
																					167	271.592	37.9985	10.1593	1.04248	0.633729	1.2001	0.174431	0.179164	679.208	1000			1.97736	0.218058	0.186518
																					168	269.817	37.7195	10.0486	1.03562	0.629591	1.19123	0.172515	0.177983	681.379	1000			1.9644	0.216521	0.185295
																					169	268.053	37.444	9.93994	1.02881	0.625477	1.18249	0.170636	0.176811	683.535	1000			1.95151	0.215001	0.18408
																					170	266.298	37.172	9.83329	1.02204	0.621387	1.17385	0.168791	0.175648	685.674	1000			1.93869	0.213495	0.182872
																					171	264.554	36.9034	9.72858	1.01532	0.61732	1.16533	0.16698	0.174493	687.798	1000			1.92596	0.212005	0.181671
																					172	262.821	36.6379	9.62577	1.00865	0.613277	1.1569	0.165202	0.173346	689.907	1000			1.91329	0.21053	0.180478
																					173	261.097	36.3755	9.52481	1.00202	0.609258	1.14858	0.163456	0.172207	692.001	1000			1.90071	0.209069	0.179292
																					174	259.384	36.1161	9.42566	0.995433	0.605263	1.14035	0.161742	0.171075	694.079	1000			1.8882	0.207621	0.178113
																					175	257.681	35.8596	9.32827	0.988889	0.601291	1.13222	0.160058	0.16995	696.143	1000			1.87577	0.206187	0.176941
																					176	255.988	35.6058	9.23259	0.982386	0.597343	1.12418	0.158404	0.168833	698.191	1000			1.86341	0.204767	0.175777
																					177	254.305	35.3548	9.13858	0.975925	0.593419	1.11623	0.156779	0.167723	700.225	1000			1.85113	0.203359	0.17462
																					178	252.633	35.1064	9.04621	0.969505	0.589518	1.10836	0.155183	0.16662	702.245	1000			1.83892	0.201964	0.173469
																					179	250.97	34.8605	8.95543	0.963125	0.585641	1.10057	0.153614	0.165524	704.25	1000			1.82679	0.200581	0.172326
																					180	249.318	34.6171	8.8662	0.956785	0.581788	1.09286	0.152073	0.164435	706.242	1000			1.81473	0.199209	0.17119
																					181	247.676	34.376	8.77849	0.950485	0.577958	1.08523	0.150558	0.163352	708.219	1000			1.80275	0.19785	0.170061
																					182	246.044	34.1373	8.69226	0.944224	0.574151	1.07767	0.149068	0.162276	710.182	1000			1.79084	0.196502	0.168939
																					183	244.422	33.9009	8.60746	0.938002	0.570368	1.07019	0.147604	0.161208	712.131	1000			1.779	0.195165	0.167825
																					184	242.811	33.6666	8.52407	0.93182	0.566608	1.06278	0.146164	0.160145	714.067	1000			1.76724	0.193839	0.166717
																					185	241.209	33.4345	8.44205	0.925676	0.562872	1.05543	0.144748	0.15909	715.989	1000			1.75556	0.192524	0.165616
																					186	239.617	33.2045	8.36137	0.91957	0.559158	1.04816	0.143355	0.158041	717.898	1000			1.74395	0.191219	0.164522
																					187	238.035	32.9765	8.28199	0.913503	0.555468	1.04095	0.141985	0.156998	719.793	1000			1.73241	0.189925	0.163435
																					188	236.463	32.7505	8.20388	0.907474	0.551801	1.0338	0.140637	0.155963	721.675	1000			1.72094	0.188641	0.162354
																					189	234.9	32.5265	8.12702	0.901482	0.548157	1.02671	0.139311	0.154933	723.545	1000			1.70955	0.187367	0.161281
																					190	233.348	32.3044	8.05137	0.895529	0.544535	1.01969	0.138006	0.15391	725.401	1000			1.69823	0.186103	0.160214
																					191	231.805	32.0841	7.9769	0.889613	0.540936	1.01273	0.136721	0.152894	727.244	1000			1.68698	0.184848	0.159155
																					192	230.273	31.8657	7.90358	0.883735	0.53736	1.00582	0.135456	0.151884	729.074	1000			1.6758	0.183603	0.158101
																					193	228.749	31.649	7.83139	0.877893	0.533807	0.998973	0.134211	0.15088	730.892	1000			1.66469	0.182367	0.157055
																					194	227.236	31.4341	7.7603	0.872089	0.530276	0.992182	0.132985	0.149883	732.698	1000			1.65366	0.18114	0.156015
																					195	225.732	31.2209	7.69027	0.866321	0.526767	0.985445	0.131778	0.148892	734.491	1000			1.64269	0.179923	0.154982
																					196	224.238	31.0095	7.6213	0.860591	0.523281	0.978762	0.130589	0.147907	736.271	1000			1.6318	0.178715	0.153956
																					197	222.753	30.7997	7.55335	0.854896	0.519817	0.972132	0.129418	0.146929	738.039	1000			1.62097	0.177515	0.152936
																					198	221.277	30.5915	7.48639	0.849238	0.516375	0.965555	0.128264	0.145957	739.796	1000			1.61022	0.176324	0.151923
																					199	219.811	30.3849	7.42041	0.843616	0.512955	0.959028	0.127127	0.144991	741.54	1000			1.59954	0.175142	0.150916
																					200	218.355	30.1799	7.35539	0.83803	0.509556	0.952552	0.126007	0.144031	743.272	1000			1.58892	0.173968	0.149916
																					201	216.908	29.9765	7.29129	0.83248	0.50618	0.946126	0.124902	0.143077	744.992	1000			1.57837	0.172803	0.148922
																					202	215.47	29.7745	7.22809	0.826965	0.502825	0.939748	0.123814	0.142129	746.701	1000			1.56789	0.171645	0.147934
																					203	214.041	29.5741	7.16579	0.821486	0.499492	0.933418	0.122741	0.141188	748.397	1000			1.55748	0.170497	0.146953
																					204	212.626	29.3836	7.10544	0.817304	0.491715	0.918793	0.120588	0.13899	750.068	1000			1.54714	0.169356	0.145978
																					205	211.22	29.194	7.04593	0.812922	0.488464	0.912872	0.119572	0.138283	751.727	1000			1.53689	0.168253	0.145014
																					206	209.824	29.0053	6.98723	0.808383	0.485235	0.906981	0.118571	0.137541	753.375	1000			1.52672	0.167157	0.144056
																					207	208.437	28.8176	6.92932	0.803722	0.482027	0.90112	0.117583	0.136773	755.013	1000			1.51661	0.166067	0.143104
																					208	207.059	28.6309	6.87218	0.798967	0.47884	0.89529	0.116608	0.135985	756.639	1000			1.50657	0.164983	0.142158
																					209	205.69	28.4453	6.8158	0.794142	0.475674	0.88949	0.115647	0.13518	758.255	1000			1.4966	0.163906	0.141219
																					210	204.329	28.2606	6.76015	0.789266	0.472529	0.883721	0.114698	0.134364	759.861	1000			1.48669	0.162834	0.140286
																					211	202.978	28.0769	6.70522	0.784354	0.469404	0.877983	0.113762	0.133539	761.455	1000			1.47684	0.161769	0.139359
																					212	201.636	27.8942	6.65099	0.779419	0.4663	0.872277	0.112837	0.132708	763.039	1000			1.46707	0.160711	0.138438
																					213	200.303	27.7126	6.59745	0.774471	0.463217	0.866602	0.111925	0.131873	764.613	1000			1.45735	0.159658	0.137523
																					214	198.978	27.532	6.54458	0.769518	0.460153	0.860958	0.111024	0.131036	766.176	1000			1.4477	0.158612	0.136613
																					215	197.662	27.3524	6.49237	0.764567	0.45711	0.855347	0.110134	0.130198	767.729	1000			1.43812	0.157572	0.13571
																					216	196.354	27.1738	6.44079	0.759625	0.454087	0.849767	0.109255	0.12936	769.271	1000			1.42859	0.156539	0.134813
																					217	195.056	26.9963	6.38984	0.754694	0.451083	0.84422	0.108387	0.128524	770.804	1000			1.41914	0.155511	0.133922
																					218	193.765	26.8198	6.3395	0.749779	0.4481	0.838704	0.10753	0.12769	772.326	1000			1.40974	0.15449	0.133036
																					219	192.483	26.6443	6.28976	0.744883	0.445136	0.833221	0.106683	0.126858	773.838	1000			1.4004	0.153476	0.132157
																					220	191.21	26.4699	6.24061	0.740007	0.442191	0.82777	0.105846	0.12603	775.339	1000			1.39113	0.152467	0.131283
																					221	189.945	26.2965	6.19203	0.735155	0.439266	0.822351	0.105019	0.125205	776.831	1000			1.38192	0.151465	0.130414
																					222	188.688	26.1241	6.14401	0.730327	0.436359	0.816964	0.104201	0.124384	778.313	1000			1.37277	0.150469	0.129552
																					223	187.44	25.9528	6.09655	0.725525	0.433472	0.81161	0.103393	0.123567	779.785	1000			1.36368	0.149479	0.128695
																					224	186.2	25.7825	6.04961	0.720749	0.430604	0.806287	0.102594	0.122754	781.247	1000			1.35465	0.148495	0.127844
																					225	184.968	25.6133	6.00321	0.716	0.427755	0.800997	0.101805	0.121946	782.7	1000			1.34567	0.147517	0.126998
																					226	183.744	25.4451	5.95732	0.71128	0.424925	0.795739	0.101024	0.121143	784.143	1000			1.33676	0.146546	0.126158
																					227	182.528	25.2779	5.91194	0.706587	0.422113	0.790513	0.100251	0.120344	785.576	1000			1.32791	0.145581	0.125323
																					228	181.32	25.1117	5.86705	0.701923	0.419319	0.785319	0.0994878	0.11955	787	1000			1.31911	0.144621	0.124494
																					229	180.12	24.9466	5.82265	0.697288	0.416544	0.780157	0.0987324	0.118761	788.414	1000			1.31038	0.143668	0.12367
																					230	178.927	24.7825	5.77873	0.692682	0.413787	0.775027	0.0979852	0.117977	789.819	1000			1.3017	0.142721	0.122852
																					231	177.743	24.6194	5.73527	0.688105	0.411049	0.769929	0.097246	0.117198	791.214	1000			1.29308	0.14178	0.122039
																					232	176.567	24.4573	5.69227	0.683557	0.408328	0.764862	0.0965147	0.116423	792.6	1000			1.28451	0.140845	0.121231
																					233	175.398	24.2963	5.64972	0.679037	0.405625	0.759827	0.0957911	0.115654	793.977	1000			1.276	0.139916	0.120429
																					234	174.237	24.1363	5.6076	0.674547	0.40294	0.754823	0.095075	0.114889	795.345	1000			1.26755	0.138992	0.119632
																					235	173.083	23.9772	5.56593	0.670086	0.400273	0.749851	0.0943663	0.114129	796.703	1000			1.25915	0.138075	0.11884
																					236	171.937	23.8192	5.52467	0.665654	0.397623	0.74491	0.093665	0.113374	798.053	1000			1.25081	0.137163	0.118053
																					237	170.799	23.6622	5.48384	0.66125	0.394991	0.740001	0.0929707	0.112625	799.394	1000			1.24253	0.136258	0.117272
																					238	169.668	23.5061	5.44341	0.656875	0.392376	0.735122	0.0922835	0.111879	800.725	1000			1.2343	0.135358	0.116496
																					239	168.545	23.3511	5.40338	0.652529	0.389778	0.730275	0.0916032	0.111139	802.048	1000			1.22612	0.134464	0.115724
																					240	167.429	23.197	5.36375	0.648211	0.387197	0.725458	0.0909296	0.110404	803.362	1000			1.218	0.133576	0.114958
																					241	166.32	23.0439	5.32451	0.643921	0.384633	0.720672	0.0902627	0.109673	804.667	1000			1.20993	0.132693	0.114197
																					242	165.219	22.8918	5.28565	0.639659	0.382086	0.715916	0.0896023	0.108947	805.964	1000			1.20191	0.131816	0.113441
																					243	164.125	22.7407	5.24716	0.635425	0.379556	0.711191	0.0889484	0.108226	807.252	1000			1.19395	0.130945	0.11269
																					244	163.038	22.5906	5.20904	0.631219	0.377043	0.706496	0.0883007	0.10751	808.531	1000			1.18604	0.13008	0.111944
																					245	161.958	22.4414	5.17128	0.62704	0.374546	0.701831	0.0876592	0.106798	809.802	1000			1.17818	0.12922	0.111203
																					246	160.886	22.2932	5.13388	0.622889	0.372066	0.697196	0.0870238	0.106091	811.064	1000			1.17037	0.128366	0.110466
																					247	159.82	22.1459	5.09683	0.618765	0.369602	0.692591	0.0863944	0.105389	812.318	1000			1.16262	0.127517	0.109735
																					248	158.762	21.9996	5.06013	0.614669	0.367154	0.688015	0.0857709	0.104691	813.564	1000			1.15492	0.126673	0.109008
																					249	157.71	21.8542	5.02376	0.610599	0.364722	0.683469	0.0851532	0.103998	814.801	1000			1.14726	0.125836	0.108286
																					250	156.666	21.7097	4.98772	0.606556	0.362306	0.678953	0.0845412	0.10331	816.03	1000			1.13966	0.125003	0.107569
																					251	155.628	21.5662	4.95202	0.602539	0.359907	0.674466	0.0839348	0.102626	817.251	1000			1.13211	0.124177	0.106856
																					252	154.597	21.4237	4.91663	0.598549	0.357523	0.670007	0.0833339	0.101946	818.464	1000			1.12461	0.123355	0.106149
																					253	153.573	21.282	4.88157	0.594585	0.355155	0.665578	0.0827385	0.101271	819.669	1000			1.11715	0.122539	0.105446
																					254	152.556	21.1413	4.84682	0.590648	0.352802	0.661177	0.0821484	0.1006	820.866	1000			1.10975	0.121728	0.104747
																					255	151.545	21.0015	4.81237	0.586736	0.350465	0.656805	0.0815636	0.099934	822.054	1000			1.1024	0.120923	0.104053
																					256	150.541	20.8626	4.77824	0.58285	0.348143	0.652461	0.080984	0.0992721	823.235	1000			1.09509	0.120122	0.103364
																					257	149.544	20.7246	4.7444	0.57899	0.345837	0.648146	0.0804095	0.0986147	824.408	1000			1.08783	0.119327	0.102679
																					258	148.553	20.5875	4.71085	0.575155	0.343546	0.643859	0.07984	0.0979615	825.573	1000			1.08062	0.118538	0.101999
																					259	147.569	20.4512	4.6776	0.571345	0.34127	0.639599	0.0792755	0.0973127	826.731	1000			1.07346	0.117753	0.101323
																					260	146.591	20.3159	4.64463	0.567561	0.339009	0.635368	0.0787159	0.0966681	827.881	1000			1.06635	0.116973	0.100652
																					261	145.62	20.1815	4.61194	0.563801	0.336763	0.631164	0.0781611	0.0960278	829.023	1000			1.05928	0.116199	0.0999854
																					262	144.655	20.0479	4.57954	0.560066	0.334532	0.626987	0.0776111	0.0953917	830.157	1000			1.05226	0.11543	0.0993229
																					263	143.697	19.9153	4.5474	0.556356	0.332315	0.622838	0.0770657	0.0947598	831.284	1000			1.04529	0.114666	0.0986649
																					264	142.745	19.7834	4.51554	0.55267	0.330113	0.618716	0.076525	0.094132	832.404	1000			1.03836	0.113906	0.0980112
																					265	141.799	19.6525	4.48395	0.549009	0.327926	0.614621	0.0759888	0.0935084	833.516	1000			1.03148	0.113152	0.0973618
																					266	140.859	19.5224	4.45262	0.545372	0.325753	0.610552	0.0754571	0.092889	834.62	1000			1.02464	0.112403	0.0967167
																					267	139.926	19.3932	4.42155	0.541759	0.323595	0.606511	0.0749299	0.0922736	835.718	1000			1.01785	0.111658	0.0960758
																					268	138.999	19.2648	4.39073	0.538169	0.32145	0.602495	0.074407	0.0916622	836.808	1000			1.0111	0.110919	0.0954392
																					269	138.077	19.1372	4.36017	0.534603	0.31932	0.598507	0.0738884	0.0910549	837.891	1000			1.0044	0.110184	0.0948068
																					270	137.162	19.0105	4.32986	0.531061	0.317204	0.594544	0.0733741	0.0904516	838.966	1000			0.997743	0.109455	0.0941786
																					271	136.254	18.8846	4.29979	0.527543	0.315102	0.590607	0.072864	0.0898523	840.035	1000			0.99113	0.10873	0.0935545
																					272	135.351	18.7596	4.26997	0.524047	0.313014	0.586696	0.0723581	0.089257	841.096	1000			0.98456	0.108009	0.0929345
																					273	134.454	18.6353	4.24039	0.520575	0.31094	0.582811	0.0718563	0.0886656	842.15	1000			0.978034	0.107294	0.0923186
																					274	133.563	18.5119	4.21105	0.517125	0.308879	0.578952	0.0713585	0.088078	843.197	1000			0.971551	0.106583	0.0917069
																					275	132.677	18.3893	4.18194	0.513698	0.306832	0.575117	0.0708647	0.0874944	844.238	1000			0.96511	0.105877	0.0910991
																					276	131.798	18.2675	4.15306	0.510294	0.304799	0.571308	0.0703748	0.0869146	845.271	1000			0.958713	0.105176	0.0904954
																					277	130.925	18.1465	4.12441	0.506913	0.302779	0.567524	0.0698889	0.0863387	846.298	1000			0.952358	0.104479	0.0898956
																					278	130.057	18.0263	4.09599	0.503554	0.300772	0.563765	0.0694068	0.0857665	847.317	1000			0.946044	0.103787	0.0892998
																					279	129.195	17.9069	4.06779	0.500216	0.298779	0.560031	0.0689285	0.0851982	848.33	1000			0.939773	0.103099	0.088708
																					280	128.339	17.7883	4.03981	0.496901	0.296798	0.556321	0.0684539	0.0846336	849.336	1000			0.933543	0.102416	0.0881201
																					281	127.488	17.6704	4.01205	0.493608	0.294831	0.552636	0.0679831	0.0840727	850.336	1000			0.927354	0.101737	0.087536
																					282	126.643	17.5534	3.98451	0.490337	0.292877	0.548975	0.067516	0.0835155	851.329	1000			0.921207	0.101063	0.0869558
																					283	125.803	17.4371	3.95718	0.487087	0.290936	0.545338	0.0670524	0.082962	852.315	1000			0.9151	0.100394	0.0863795
																					284	124.97	17.3215	3.93006	0.483859	0.289007	0.541725	0.0665925	0.0824122	853.295	1000			0.909033	0.0997284	0.085807
																					285	124.141	17.2068	3.90315	0.480652	0.287092	0.538136	0.0661361	0.081866	854.268	1000			0.903007	0.0990675	0.0852382
																					286	123.318	17.0928	3.87644	0.477467	0.285189	0.53457	0.0656833	0.0813234	855.235	1000			0.89702	0.098411	0.0846732
																					287	122.501	16.9795	3.84994	0.474302	0.283298	0.531028	0.0652339	0.0807844	856.195	1000			0.891074	0.0977589	0.084112
																					288	121.689	16.867	3.82364	0.471158	0.281421	0.52751	0.0647879	0.080249	857.149	1000			0.885166	0.097111	0.0835545
																					289	120.882	16.7552	3.79754	0.468035	0.279555	0.524014	0.0643453	0.0797171	858.097	1000			0.879298	0.0964675	0.0830006
																					290	120.081	16.6442	3.77164	0.464933	0.277702	0.520542	0.0639061	0.0791887	859.038	1000			0.873468	0.0958281	0.0824504
																					291	119.285	16.5339	3.74593	0.461852	0.275861	0.517092	0.0634702	0.0786639	859.973	1000			0.867677	0.095193	0.0819039
																					292	118.494	16.4243	3.72042	0.45879	0.274033	0.513666	0.0630376	0.0781425	860.902	1000			0.861925	0.0945621	0.081361
																					293	117.709	16.3155	3.69509	0.455749	0.272216	0.510262	0.0626082	0.0776245	861.825	1000			0.85621	0.0939354	0.0808216
																					294	116.929	16.2074	3.66996	0.452728	0.270412	0.50688	0.0621821	0.07711	862.741	1000			0.850534	0.0933128	0.0802859
																					295	116.153	16.1	3.64501	0.449727	0.268619	0.503521	0.0617591	0.0765988	863.652	1000			0.844895	0.0926943	0.0797536
																					296	115.383	15.9933	3.62025	0.446746	0.266838	0.500184	0.0613393	0.0760911	864.556	1000			0.839293	0.09208	0.079225
																					297	114.618	15.8873	3.59567	0.443785	0.265069	0.496869	0.0609226	0.0755867	865.455	1000			0.833728	0.0914696	0.0786998
																					298	113.859	15.782	3.57128	0.440843	0.263312	0.493576	0.060509	0.0750857	866.347	1000			0.828201	0.0908634	0.078178
																					299	113.104	15.6774	3.54706	0.437921	0.261566	0.490305	0.0600984	0.0745879	867.234	1000			0.82271	0.0902611	0.0776598
																					300	112.354	15.5734	3.52302	0.435018	0.259832	0.487055	0.0596909	0.0740935	868.115	1000			0.817255	0.0896628	0.0771449
																					301	111.609	15.4702	3.49916	0.432134	0.25811	0.483827	0.0592864	0.0736023	868.989	1000			0.811836	0.0890684	0.0766335
																					302	110.869	15.3677	3.47547	0.429269	0.256399	0.48062	0.0588848	0.0731144	869.858	1000			0.806453	0.088478	0.0761255
																					303	110.134	15.2658	3.45195	0.426423	0.254699	0.477434	0.0584862	0.0726297	870.722	1000			0.801106	0.0878915	0.0756208
																					304	109.404	15.1646	3.42861	0.423596	0.25301	0.47427	0.0580904	0.0721482	871.579	1000			0.795795	0.0873089	0.0751194
																					305	108.679	15.0641	3.40543	0.420788	0.251333	0.471126	0.0576976	0.0716699	872.431	1000			0.790518	0.0867301	0.0746214
																					306	107.958	14.9643	3.38243	0.417999	0.249667	0.468003	0.0573076	0.0711948	873.277	1000			0.785277	0.0861552	0.0741267
																					307	107.242	14.8651	3.35959	0.415228	0.248011	0.464901	0.0569204	0.0707228	874.118	1000			0.78007	0.0855841	0.0736353
																					308	106.531	14.7665	3.33691	0.412475	0.246367	0.461819	0.0565361	0.070254	874.953	1000			0.774898	0.0850167	0.0731471
																					309	105.825	14.6686	3.3144	0.40974	0.244734	0.458758	0.0561545	0.0697882	875.782	1000			0.76976	0.0844531	0.0726621
																					310	105.123	14.5714	3.29205	0.407024	0.243111	0.455717	0.0557756	0.0693255	876.606	1000			0.764656	0.0838932	0.0721804
																					311	104.426	14.4748	3.26986	0.404325	0.241499	0.452696	0.0553995	0.0688659	877.425	1000			0.759586	0.0833371	0.0717018
																					312	103.734	14.3788	3.24783	0.401645	0.239898	0.449695	0.0550261	0.0684094	878.238	1000			0.754549	0.0827846	0.0712264
																					313	103.046	14.2835	3.22595	0.398982	0.238308	0.446714	0.0546553	0.0679558	879.045	1000			0.749546	0.0822358	0.0707542
																					314	102.363	14.1888	3.20424	0.396337	0.236728	0.443752	0.0542872	0.0675053	879.847	1000			0.744576	0.0816906	0.0702851
																					315	101.684	14.0948	3.18267	0.393709	0.235158	0.440811	0.0539218	0.0670577	880.644	1000			0.739639	0.081149	0.0698191
																					316	101.01	14.0013	3.16126	0.391099	0.233599	0.437888	0.0535589	0.0666131	881.436	1000			0.734735	0.080611	0.0693562
																					317	100.341	13.9085	3.14	0.388506	0.23205	0.434985	0.0531986	0.0661715	882.222	1000			0.729863	0.0800766	0.0688963
																					318	99.6752	13.8163	3.1189	0.38593	0.230511	0.432102	0.0528409	0.0657328	883.004	1000			0.725023	0.0795457	0.0684395
																					319	99.0143	13.7247	3.09794	0.383371	0.228983	0.429237	0.0524856	0.065297	883.78	1000			0.720216	0.0790183	0.0679857
																					320	98.3578	13.6337	3.07713	0.380829	0.227465	0.426391	0.052133	0.064864	884.551	1000			0.71544	0.0784944	0.067535
																					321	97.7057	13.5433	3.05646	0.378304	0.225957	0.423564	0.0517827	0.064434	885.316	1000			0.710696	0.077974	0.0670872
																					322	97.0578	13.4535	3.03594	0.375796	0.224458	0.420756	0.051435	0.0640068	886.077	1000			0.705983	0.077457	0.0666423
																					323	96.4143	13.3643	3.01557	0.373304	0.22297	0.417967	0.0510897	0.0635824	886.833	1000			0.701302	0.0769435	0.0662005
																					324	95.775	13.2757	2.99534	0.370829	0.221492	0.415196	0.0507468	0.0631608	887.583	1000			0.696652	0.0764333	0.0657615
																					325	95.1399	13.1877	2.97525	0.36837	0.220023	0.412443	0.0504064	0.062742	888.329	1000			0.692032	0.0759265	0.0653255
																					326	94.5091	13.1003	2.9553	0.365928	0.218564	0.409708	0.0500683	0.062326	889.069	1000			0.687443	0.0754231	0.0648923
																					327	93.8824	13.0134	2.93549	0.363502	0.217115	0.406992	0.0497326	0.0619128	889.805	1000			0.682885	0.0749231	0.0644621
																					328	93.2599	12.9271	2.91582	0.361092	0.215675	0.404294	0.0493992	0.0615023	890.536	1000			0.678357	0.0744263	0.0640346
																					329	92.6416	12.8414	2.89628	0.358697	0.214245	0.401613	0.0490682	0.0610945	891.262	1000			0.673858	0.0739328	0.06361
																					330	92.0273	12.7563	2.87689	0.356319	0.212825	0.39895	0.0487395	0.0606894	891.983	1000			0.66939	0.0734426	0.0631883
																					331	91.4171	12.6717	2.85762	0.353956	0.211414	0.396305	0.048413	0.060287	892.7	1000			0.664951	0.0729556	0.0627693
																					332	90.8109	12.5877	2.83849	0.351609	0.210012	0.393677	0.0480889	0.0598872	893.411	1000			0.660542	0.0724719	0.0623531
																					333	90.2087	12.5042	2.8195	0.349278	0.208619	0.391067	0.0477669	0.0594902	894.118	1000			0.656162	0.0719914	0.0619396
																					334	89.6106	12.4213	2.80063	0.346962	0.207236	0.388474	0.0474473	0.0590957	894.821	1000			0.651811	0.071514	0.0615289
																					335	89.0164	12.339	2.78189	0.344661	0.205862	0.385898	0.0471298	0.0587039	895.518	1000			0.647488	0.0710399	0.0611209
																					336	88.4261	12.2571	2.76329	0.342376	0.204497	0.38334	0.0468145	0.0583146	896.211	1000			0.643195	0.0705688	0.0607156
																					337	87.8398	12.1759	2.74481	0.340106	0.203141	0.380798	0.0465014	0.0579279	896.899	1000			0.638929	0.0701009	0.060313
																					338	87.2573	12.0951	2.72646	0.337851	0.201794	0.378273	0.0461905	0.0575438	897.583	1000			0.634693	0.0696361	0.0599131
																					339	86.6787	12.0149	2.70824	0.33561	0.200456	0.375765	0.0458817	0.0571623	898.263	1000			0.630484	0.0691743	0.0595158
																					340	86.1039	11.9353	2.69014	0.333385	0.199126	0.373273	0.045575	0.0567832	898.937	1000			0.626303	0.0687157	0.0591212
																					341	85.533	11.8561	2.67217	0.331174	0.197806	0.370798	0.0452705	0.0564067	899.608	1000			0.62215	0.06826	0.0587291
																					342	84.9658	11.7775	2.65432	0.328978	0.196494	0.36834	0.044968	0.0560327	900.273	1000			0.618024	0.0678074	0.0583397
																					343	84.4024	11.6994	2.63659	0.326797	0.195191	0.365897	0.0446676	0.0556611	900.935	1000			0.613926	0.0673578	0.0579528
																					344	83.8427	11.6219	2.61899	0.32463	0.193897	0.363471	0.0443693	0.055292	901.592	1000			0.609855	0.0669111	0.0575686
																					345	83.2867	11.5448	2.6015	0.322477	0.192611	0.361061	0.0440731	0.0549254	902.245	1000			0.60581	0.0664675	0.0571868
																					346	82.7344	11.4682	2.58414	0.320339	0.191334	0.358667	0.0437788	0.0545612	902.893	1000			0.601793	0.0660267	0.0568076
																					347	82.1858	11.3922	2.56689	0.318215	0.190065	0.356289	0.0434866	0.0541994	903.537	1000			0.597802	0.0655889	0.0564309
																					348	81.6408	11.3167	2.54976	0.316105	0.188805	0.353926	0.0431964	0.05384	904.177	1000			0.593838	0.065154	0.0560567
																					349	81.0994	11.2416	2.53275	0.314009	0.187553	0.351579	0.0429081	0.053483	904.812	1000			0.5899	0.0647219	0.055685
																					350	80.5617	11.1671	2.51586	0.311926	0.186309	0.349248	0.0426219	0.0531283	905.443	1000			0.585988	0.0642928	0.0553157
																					351	80.0274	11.093	2.49908	0.309858	0.185074	0.346932	0.0423375	0.052776	906.071	1000			0.582102	0.0638664	0.0549489
																					352	79.4968	11.0195	2.48241	0.307803	0.183846	0.344632	0.0420552	0.0524261	906.694	1000			0.578242	0.0634429	0.0545845
																					353	78.9696	10.9464	2.46586	0.305762	0.182627	0.342346	0.0417747	0.0520784	907.312	1000			0.574408	0.0630222	0.0542226
																					354	78.4459	10.8738	2.44942	0.303735	0.181416	0.340076	0.0414962	0.0517331	907.927	1000			0.570598	0.0626043	0.053863
																					355	77.9257	10.8017	2.43309	0.301721	0.180213	0.337821	0.0412195	0.05139	908.538	1000			0.566815	0.0621892	0.0535058
																					356	77.409	10.7301	2.41688	0.29972	0.179018	0.335581	0.0409448	0.0510493	909.144	1000			0.563056	0.0617768	0.053151
																					357	76.8957	10.6589	2.40077	0.297732	0.177831	0.333356	0.0406719	0.0507107	909.747	1000			0.559322	0.0613672	0.0527986
																					358	76.3857	10.5882	2.38477	0.295758	0.176652	0.331145	0.0404008	0.0503745	910.345	1000			0.555613	0.0609602	0.0524484
																					359	75.8792	10.518	2.36888	0.293797	0.17548	0.32895	0.0401316	0.0500404	910.94	1000			0.551928	0.060556	0.0521006
																					360	75.376	10.4483	2.3531	0.291848	0.174317	0.326768	0.0398642	0.0497086	911.531	1000			0.548268	0.0601544	0.0517551
																					361	74.8762	10.379	2.33743	0.289913	0.173161	0.324601	0.0395987	0.049379	912.117	1000			0.544632	0.0597555	0.0514119
																					362	74.3796	10.3102	2.32186	0.287991	0.172012	0.322449	0.0393349	0.0490515	912.7	1000			0.54102	0.0593593	0.051071
																					363	73.8864	10.2418	2.3064	0.286081	0.170872	0.320311	0.039073	0.0487262	913.279	1000			0.537433	0.0589656	0.0507323
																					364	73.3964	10.1739	2.29104	0.284184	0.169739	0.318187	0.0388127	0.0484031	913.854	1000			0.533869	0.0585746	0.0503959
																					365	72.9097	10.1064	2.27579	0.282299	0.168613	0.316077	0.0385543	0.0480822	914.426	1000			0.530328	0.0581862	0.0500617
																					366	72.4262	10.0394	2.26064	0.280427	0.167495	0.313981	0.0382976	0.0477633	914.993	1000			0.526811	0.0578003	0.0497297
																					367	71.9459	9.97283	2.24559	0.278568	0.166384	0.311899	0.0380427	0.0474466	915.557	1000			0.523318	0.057417	0.0493999
																					368	71.4688	9.9067	2.23064	0.27672	0.165281	0.30983	0.0377894	0.0471319	916.117	1000			0.519847	0.0570363	0.0490724
																					369	70.9949	9.84101	2.2158	0.274885	0.164185	0.307776	0.0375379	0.0468194	916.673	1000			0.5164	0.0566581	0.0487469
																					370	70.5241	9.77575	2.20105	0.273062	0.163096	0.305735	0.0372881	0.0465089	917.226	1000			0.512975	0.0562823	0.0484237
																					371	70.0564	9.71092	2.18641	0.271252	0.162014	0.303707	0.0370399	0.0462005	917.775	1000			0.509574	0.0559091	0.0481025
																					372	69.5918	9.64652	2.17186	0.269453	0.16094	0.301693	0.0367935	0.0458941	918.32	1000			0.506194	0.0555384	0.0477836
																					373	69.1303	9.58255	2.15741	0.267666	0.159873	0.299693	0.0365487	0.0455898	918.862	1000			0.502837	0.0551701	0.0474667
																					374	68.6719	9.51901	2.14306	0.265891	0.158813	0.297705	0.0363055	0.0452874	919.4	1000			0.499503	0.0548042	0.0471519
																					375	68.2165	9.45588	2.1288	0.264128	0.157759	0.295731	0.036064	0.0449871	919.935	1000			0.49619	0.0544408	0.0468392
																					376	67.7641	9.39318	2.11464	0.262376	0.156713	0.29377	0.0358241	0.0446888	920.466	1000			0.4929	0.0540798	0.0465286
																					377	67.3147	9.33089	2.10058	0.260636	0.155674	0.291822	0.0355858	0.0443924	920.993	1000			0.489631	0.0537211	0.04622
																					378	66.8683	9.26901	2.08661	0.258908	0.154642	0.289887	0.0353491	0.0440981	921.517	1000			0.486384	0.0533649	0.0459135
																					379	66.4249	9.20755	2.07273	0.257191	0.153616	0.287964	0.035114	0.0438056	922.038	1000			0.483158	0.053011	0.0456091
																					380	65.9844	9.14649	2.05895	0.255485	0.152597	0.286055	0.0348805	0.0435151	922.555	1000			0.479954	0.0526595	0.0453066
																					381	65.5468	9.08583	2.04526	0.253791	0.151585	0.284158	0.0346486	0.0432265	923.068	1000			0.476771	0.0523102	0.0450062
																					382	65.1121	9.02558	2.03166	0.252108	0.15058	0.282273	0.0344182	0.0429399	923.579	1000			0.47361	0.0519633	0.0447077
																					383	64.6803	8.96573	2.01816	0.250436	0.149582	0.280402	0.0341894	0.0426551	924.085	1000			0.470469	0.0516188	0.0444112
																					384	64.2514	8.90627	2.00474	0.248775	0.14859	0.278542	0.0339621	0.0423723	924.589	1000			0.467349	0.0512764	0.0441167
																					385	63.8253	8.84721	1.99141	0.247126	0.147604	0.276695	0.0337363	0.0420913	925.089	1000			0.46425	0.0509364	0.0438241
																					386	63.402	8.78854	1.97818	0.245487	0.146625	0.27486	0.0335121	0.0418121	925.586	1000			0.461171	0.0505986	0.0435335
																					387	62.9816	8.73026	1.96503	0.243859	0.145653	0.273037	0.0332893	0.0415349	926.079	1000			0.458112	0.0502631	0.0432448
																					388	62.5639	8.67236	1.95197	0.242242	0.144687	0.271227	0.0330681	0.0412594	926.57	1000			0.455074	0.0499297	0.042958
																					389	62.149	8.61485	1.939	0.240635	0.143728	0.269428	0.0328483	0.0409858	927.057	1000			0.452056	0.0495986	0.0426731
																					390	61.7369	8.55772	1.92611	0.239039	0.142774	0.267641	0.03263	0.040714	927.54	1000			0.449059	0.0492697	0.0423902
																					391	61.3274	8.50097	1.91331	0.237454	0.141828	0.265866	0.0324132	0.040444	928.021	1000			0.446081	0.048943	0.042109
																					392	60.9207	8.44459	1.9006	0.23588	0.140887	0.264103	0.0321978	0.0401758	928.498	1000			0.443122	0.0486184	0.0418298
																					393	60.5167	8.38859	1.88797	0.234315	0.139953	0.262352	0.0319838	0.0399094	928.972	1000			0.440184	0.048296	0.0415524
																					394	60.1154	8.33296	1.87543	0.232761	0.139025	0.260612	0.0317713	0.0396447	929.443	1000			0.437264	0.0479757	0.0412768
																					395	59.7167	8.2777	1.86297	0.231218	0.138103	0.258884	0.0315602	0.0393818	929.911	1000			0.434365	0.0476576	0.0410031
																					396	59.3207	8.22281	1.85059	0.229684	0.137187	0.257167	0.0313506	0.0391206	930.376	1000			0.431484	0.0473415	0.0407312
																					397	58.9273	8.16828	1.8383	0.228161	0.136277	0.255462	0.0311423	0.0388612	930.838	1000			0.428623	0.0470276	0.0404611
																					398	58.5365	8.11411	1.82609	0.226648	0.135373	0.253767	0.0309354	0.0386035	931.297	1000			0.42578	0.0467157	0.0401927
																					399	58.1483	8.0603	1.81396	0.225145	0.134476	0.252085	0.0307299	0.0383475	931.752	1000			0.422956	0.0464059	0.0399262
																					400	57.7627	8.00685	1.80191	0.223652	0.133584	0.250413	0.0305258	0.0380932	932.205	1000			0.420151	0.0460981	0.0396614
																					401	57.3797	7.95375	1.78994	0.222169	0.132698	0.248752	0.030323	0.0378406	932.654	1000			0.417365	0.0457924	0.0393984
																					402	56.9991	7.901	1.77805	0.220696	0.131818	0.247103	0.0301216	0.0375896	933.101	1000			0.414597	0.0454888	0.0391371
																					403	56.6211	7.84861	1.76624	0.219232	0.130944	0.245464	0.0299216	0.0373403	933.545	1000			0.411848	0.0451871	0.0388776
																					404	56.2456	7.79656	1.75451	0.217778	0.130075	0.243836	0.0297229	0.0370927	933.986	1000			0.409117	0.0448874	0.0386197
																					405	55.8726	7.74485	1.74286	0.216334	0.129213	0.242219	0.0295255	0.0368467	934.423	1000			0.406403	0.0445897	0.0383636
																					406	55.5021	7.69349	1.73129	0.214899	0.128356	0.240613	0.0293294	0.0366024	934.858	1000			0.403708	0.044294	0.0381092
																					407	55.134	7.64247	1.71979	0.213474	0.127505	0.239017	0.0291346	0.0363596	935.29	1000			0.401031	0.0440003	0.0378565
																					408	54.7684	7.59179	1.70837	0.212058	0.126659	0.237432	0.0289411	0.0361185	935.719	1000			0.398371	0.0437085	0.0376054
																					409	54.4052	7.54144	1.69703	0.210652	0.125819	0.235857	0.028749	0.035879	936.146	1000			0.395729	0.0434186	0.037356
																					410	54.0444	7.49143	1.68576	0.209255	0.124985	0.234293	0.0285581	0.035641	936.569	1000			0.393105	0.0431307	0.0371083
																					411	53.686	7.44175	1.67457	0.207867	0.124156	0.232739	0.0283685	0.0354047	936.99	1000			0.390498	0.0428447	0.0368622
																					412	53.33	7.3924	1.66345	0.206489	0.123332	0.231196	0.0281801	0.0351699	937.408	1000			0.387908	0.0425605	0.0366178
																					413	52.9763	7.34338	1.65241	0.205119	0.122514	0.229663	0.027993	0.0349366	937.823	1000			0.385336	0.0422783	0.0363749
																					414	52.625	7.29468	1.64144	0.203759	0.121702	0.22814	0.0278072	0.034705	938.235	1000			0.38278	0.0419979	0.0361337
																					415	52.276	7.2463	1.63054	0.202408	0.120895	0.226627	0.0276225	0.0344748	938.645	1000			0.380242	0.0417194	0.0358941
																					416	51.9293	7.19824	1.61971	0.201066	0.120093	0.225124	0.0274392	0.0342462	939.052	1000			0.37772	0.0414427	0.035656
																					417	51.5849	7.15051	1.60896	0.199732	0.119297	0.223631	0.027257	0.0340191	939.456	1000			0.375215	0.0411679	0.0354196
																					418	51.2428	7.10309	1.59828	0.198408	0.118506	0.222148	0.0270761	0.0337935	939.857	1000			0.372727	0.0408949	0.0351847
																					419	50.903	7.05598	1.58767	0.197092	0.11772	0.220675	0.0268963	0.0335694	940.256	1000			0.370255	0.0406237	0.0349513
																					420	50.5654	7.00919	1.57713	0.195785	0.116939	0.219211	0.0267178	0.0333467	940.652	1000			0.3678	0.0403543	0.0347195
																					421	50.2301	6.96271	1.56666	0.194486	0.116164	0.217757	0.0265404	0.0331256	941.046	1000			0.365361	0.0400867	0.0344893
																					422	49.897	6.91653	1.55627	0.193197	0.115393	0.216313	0.0263643	0.0329059	941.437	1000			0.362938	0.0398208	0.0342606
																					423	49.5661	6.87066	1.54594	0.191915	0.114628	0.214879	0.0261893	0.0326877	941.825	1000			0.360531	0.0395567	0.0340334
																					424	49.2373	6.8251	1.53567	0.190643	0.113868	0.213454	0.0260154	0.0324709	942.211	1000			0.35814	0.0392944	0.0338077
																					425	48.9108	6.77984	1.52548	0.189378	0.113113	0.212038	0.0258428	0.0322556	942.594	1000			0.355765	0.0390338	0.0335835
																					426	48.5864	6.73487	1.51536	0.188122	0.112362	0.210632	0.0256712	0.0320417	942.975	1000			0.353405	0.0387749	0.0333607
																					427	48.2642	6.69021	1.5053	0.186875	0.111617	0.209235	0.0255009	0.0318292	943.353	1000			0.351061	0.0385178	0.0331395
																					428	47.9442	6.64584	1.49531	0.185636	0.110877	0.207848	0.0253316	0.0316181	943.729	1000			0.348733	0.0382624	0.0329197
																					429	47.6262	6.60177	1.48539	0.184404	0.110142	0.206469	0.0251635	0.0314084	944.102	1000			0.346421	0.0380086	0.0327014
																					430	47.3104	6.55799	1.47553	0.183182	0.109411	0.2051	0.0249965	0.0312001	944.473	1000			0.344123	0.0377566	0.0324845
																					431	46.9966	6.5145	1.46574	0.181967	0.108686	0.20374	0.0248306	0.0309932	944.841	1000			0.341841	0.0375062	0.0322691
																					432	46.6849	6.4713	1.45601	0.18076	0.107965	0.202389	0.0246658	0.0307877	945.207	1000			0.339574	0.0372574	0.0320551
																					433	46.3753	6.42838	1.44635	0.179561	0.107249	0.201046	0.0245021	0.0305835	945.57	1000			0.337322	0.0370103	0.0318425
																					434	46.0678	6.38575	1.43675	0.17837	0.106538	0.199713	0.0243395	0.0303807	945.931	1000			0.335085	0.0367649	0.0316314
																					435	45.7623	6.3434	1.42721	0.177187	0.105831	0.198389	0.024178	0.0301792	946.29	1000			0.332863	0.0365211	0.0314216
																					436	45.4588	6.30133	1.41774	0.176012	0.105129	0.197073	0.0240176	0.029979	946.646	1000			0.330655	0.0362789	0.0312132
																					437	45.1573	6.25954	1.40834	0.174845	0.104432	0.195766	0.0238582	0.0297802	947	1000			0.328462	0.0360383	0.0310062
																					438	44.8578	6.21803	1.39899	0.173686	0.10374	0.194468	0.0236999	0.0295827	947.351	1000			0.326284	0.0357993	0.0308006
																					439	44.5603	6.17679	1.38971	0.172534	0.103052	0.193178	0.0235426	0.0293865	947.701	1000			0.32412	0.0355619	0.0305963
																					440	44.2648	6.13583	1.38049	0.17139	0.102368	0.191897	0.0233864	0.0291917	948.047	1000			0.321971	0.035326	0.0303934
																					441	43.9713	6.09514	1.37133	0.170253	0.101689	0.190624	0.0232312	0.0289981	948.392	1000			0.319836	0.0350918	0.0301918
																					442	43.6797	6.05472	1.36223	0.169124	0.101015	0.18936	0.0230771	0.0288058	948.734	1000			0.317714	0.0348591	0.0299916
																					443	43.39	6.01456	1.35319	0.168002	0.100345	0.188105	0.0229239	0.0286147	949.074	1000			0.315607	0.0346279	0.0297927
																					444	43.1022	5.97468	1.34421	0.166888	0.0996795	0.186857	0.0227718	0.028425	949.412	1000			0.313514	0.0343982	0.0295951
																					445	42.8164	5.93505	1.33529	0.165781	0.0990184	0.185618	0.0226207	0.0282364	949.747	1000			0.311435	0.0341701	0.0293989
																					446	42.5324	5.89569	1.32643	0.164682	0.0983618	0.184387	0.0224707	0.0280492	950.081	1000			0.30937	0.0339435	0.0292039
																					447	42.2504	5.8566	1.31763	0.16359	0.0977095	0.183164	0.0223216	0.0278632	950.412	1000			0.307318	0.0337184	0.0290102
																					448	41.9702	5.81776	1.30889	0.162505	0.0970615	0.181949	0.0221735	0.0276784	950.741	1000			0.30528	0.0334948	0.0288178
																					449	41.6918	5.77917	1.3002	0.161427	0.0964178	0.180743	0.0220263	0.0274948	951.067	1000			0.303256	0.0332726	0.0286267
																					450	41.4154	5.74085	1.29158	0.160357	0.0957784	0.179544	0.0218802	0.0273125	951.392	1000			0.301244	0.033052	0.0284369
																					451	41.1407	5.70278	1.28301	0.159293	0.0951432	0.178353	0.021735	0.0271314	951.714	1000			0.299247	0.0328328	0.0282483
																					452	40.8679	5.66496	1.2745	0.158237	0.0945122	0.177171	0.0215908	0.0269514	952.034	1000			0.297262	0.0326151	0.028061
																					453	40.5968	5.62739	1.26604	0.157187	0.0938854	0.175996	0.0214476	0.0267727	952.353	1000			0.295291	0.0323988	0.0278749
																					454	40.3276	5.59007	1.25764	0.156145	0.0932628	0.174828	0.0213053	0.0265951	952.669	1000			0.293332	0.0321839	0.02769
																					455	40.0602	5.553	1.2493	0.155109	0.0926443	0.173669	0.021164	0.0264188	952.982	1000			0.291387	0.0319705	0.0275064
																					456	39.7945	5.51617	1.24101	0.154081	0.0920299	0.172517	0.0210236	0.0262436	953.294	1000			0.289455	0.0317584	0.0273239
																					457	39.5306	5.47959	1.23278	0.153059	0.0914196	0.171373	0.0208841	0.0260695	953.604	1000			0.287535	0.0315478	0.0271427
																					458	39.2684	5.44325	1.2246	0.152044	0.0908133	0.170237	0.0207455	0.0258966	953.912	1000			0.285628	0.0313386	0.0269627
																					459	39.008	5.40715	1.21648	0.151036	0.090211	0.169108	0.0206079	0.0257249	954.217	1000			0.283734	0.0311308	0.0267839
																					460	38.7493	5.37129	1.20841	0.150034	0.0896128	0.167986	0.0204712	0.0255543	954.521	1000			0.281852	0.0309243	0.0266063
																					461	38.4923	5.33567	1.20039	0.149039	0.0890185	0.166872	0.0203354	0.0253848	954.823	1000			0.279983	0.0307192	0.0264299
																					462	38.2371	5.30028	1.19243	0.148051	0.0884281	0.165765	0.0202005	0.0252165	955.122	1000			0.278126	0.0305155	0.0262546
																					463	37.9835	5.26513	1.18452	0.147069	0.0878417	0.164666	0.0200665	0.0250492	955.42	1000			0.276282	0.0303131	0.0260805
																					464	37.7316	5.23022	1.17666	0.146093	0.0872591	0.163574	0.0199334	0.0248831	955.715	1000			0.274449	0.0301121	0.0259075
																					465	37.4813	5.19553	1.16885	0.145124	0.0866804	0.162489	0.0198011	0.0247181	956.009	1000			0.272629	0.0299124	0.0257357
																					466	37.2328	5.16107	1.1611	0.144162	0.0861056	0.161412	0.0196698	0.0245542	956.301	1000			0.270821	0.029714	0.025565
																					467	36.9859	5.12685	1.1534	0.143206	0.0855346	0.160341	0.0195393	0.0243913	956.591	1000			0.269025	0.029517	0.0253955
																					468	36.7406	5.09285	1.14574	0.142256	0.0849673	0.159278	0.0194097	0.0242296	956.879	1000			0.267241	0.0293212	0.025227
																					469	36.4969	5.05907	1.13814	0.141313	0.0844038	0.158222	0.0192809	0.0240689	957.165	1000			0.265469	0.0291268	0.0250597
																					470	36.2549	5.02552	1.13059	0.140376	0.0838441	0.157172	0.019153	0.0239093	957.449	1000			0.263708	0.0289336	0.0248936
																					471	36.0144	4.99219	1.12309	0.139445	0.083288	0.15613	0.019026	0.0237507	957.731	1000			0.261959	0.0287417	0.0247285
																					472	35.7756	4.95909	1.11565	0.13852	0.0827357	0.155095	0.0188998	0.0235932	958.011	1000			0.260222	0.0285511	0.0245645
																					473	35.5383	4.9262	1.10824	0.137601	0.082187	0.154066	0.0187744	0.0234367	958.29	1000			0.258496	0.0283618	0.0244016
																					474	35.3027	4.89353	1.10089	0.136689	0.0816419	0.153044	0.0186498	0.0232813	958.566	1000			0.256782	0.0281737	0.0242397
																					475	35.0685	4.86108	1.09359	0.135782	0.0811005	0.152029	0.0185261	0.0231269	958.841	1000			0.255079	0.0279868	0.024079
																					476	34.836	4.82884	1.08634	0.134882	0.0805627	0.151021	0.0184033	0.0229735	959.114	1000			0.253388	0.0278012	0.0239193
																					477	34.6049	4.79681	1.07913	0.133987	0.0800284	0.15002	0.0182812	0.0228212	959.385	1000			0.251707	0.0276169	0.0237607
																					478	34.3754	4.765	1.07197	0.133099	0.0794977	0.149025	0.0181599	0.0226698	959.654	1000			0.250038	0.0274337	0.0236031
																					479	34.1475	4.7334	1.06486	0.132216	0.0789704	0.148036	0.0180395	0.0225195	959.922	1000			0.24838	0.0272518	0.0234466
																					480	33.921	4.70201	1.0578	0.131339	0.0784467	0.147055	0.0179198	0.0223701	960.188	1000			0.246732	0.0270711	0.0232911
																					481	33.6961	4.67083	1.05078	0.130468	0.0779265	0.146079	0.0178009	0.0222218	960.452	1000			0.245096	0.0268915	0.0231366
																					482	33.4726	4.63985	1.04381	0.129603	0.0774097	0.145111	0.0176829	0.0220744	960.714	1000			0.243471	0.0267132	0.0229832
																					483	33.2506	4.60908	1.03689	0.128743	0.0768963	0.144148	0.0175656	0.021928	960.975	1000			0.241856	0.026536	0.0228307
																					484	33.0301	4.57851	1.03001	0.12789	0.0763864	0.143192	0.0174491	0.0217826	961.233	1000			0.240252	0.02636	0.0226793
																					485	32.811	4.54815	1.02318	0.127041	0.0758798	0.142243	0.0173333	0.0216381	961.491	1000			0.238659	0.0261852	0.0225289
																					486	32.5934	4.51799	1.01639	0.126199	0.0753765	0.141299	0.0172183	0.0214946	961.746	1000			0.237076	0.0260116	0.0223795
																					487	32.3773	4.48803	1.00965	0.125362	0.0748767	0.140362	0.0171041	0.0213521	962	1000			0.235504	0.0258391	0.0222311
																					488	32.1626	4.45826	1.00295	0.124531	0.0743801	0.139431	0.0169907	0.0212105	962.252	1000			0.233942	0.0256677	0.0220837
																					489	31.9493	4.42869	0.996302	0.123705	0.0738868	0.138507	0.016878	0.0210698	962.502	1000			0.232391	0.0254975	0.0219372
																					490	31.7374	4.39932	0.989694	0.122884	0.0733968	0.137588	0.016766	0.0209301	962.751	1000			0.230849	0.0253284	0.0217917
																					491	31.5269	4.37015	0.983129	0.122069	0.0729101	0.136676	0.0166548	0.0207913	962.998	1000			0.229318	0.0251604	0.0216472
																					492	31.3178	4.34117	0.976608	0.12126	0.0724265	0.135769	0.0165444	0.0206534	963.243	1000			0.227798	0.0249936	0.0215037
																					493	31.1101	4.31238	0.970131	0.120456	0.0719462	0.134869	0.0164346	0.0205164	963.487	1000			0.226287	0.0248278	0.021361
																					494	30.9038	4.28378	0.963696	0.119657	0.0714691	0.133974	0.0163256	0.0203804	963.729	1000			0.224786	0.0246631	0.0212194
																					495	30.6989	4.25537	0.957304	0.118863	0.0709951	0.133086	0.0162173	0.0202452	963.97	1000			0.223295	0.0244996	0.0210787
																					496	30.4953	4.22715	0.950955	0.118075	0.0705243	0.132203	0.0161098	0.020111	964.209	1000			0.221815	0.0243371	0.0209389
																					497	30.293	4.19911	0.944647	0.117292	0.0700566	0.131327	0.0160029	0.0199776	964.446	1000			0.220344	0.0241757	0.0208
																					498	30.0921	4.17127	0.938382	0.116514	0.069592	0.130456	0.0158968	0.0198451	964.682	1000			0.218882	0.0240154	0.0206621
																					499	29.8926	4.1436	0.932158	0.115741	0.0691304	0.129591	0.0157914	0.0197135	964.916	1000			0.217431	0.0238561	0.020525
																					500	29.6943	4.11612	0.925975	0.114974	0.068672	0.128731	0.0156866	0.0195827	965.149	1000			0.215989	0.0236979	0.0203889
																					501	29.4974	4.08883	0.919834	0.114211	0.0682166	0.127877	0.0155826	0.0194529	965.38	1000			0.214556	0.0235407	0.0202537
																					502	29.3018	4.06171	0.913733	0.113454	0.0677642	0.127029	0.0154792	0.0193239	965.609	1000			0.213133	0.0233846	0.0201194
																					503	29.1075	4.03477	0.907673	0.112702	0.0673148	0.126187	0.0153766	0.0191957	965.837	1000			0.21172	0.0232295	0.019986
																					504	28.9144	4.00802	0.901652	0.111954	0.0668683	0.12535	0.0152746	0.0190684	966.064	1000			0.210316	0.0230755	0.0198534
																					505	28.7227	3.98143	0.895672	0.111212	0.0664249	0.124519	0.0151733	0.018942	966.289	1000			0.208921	0.0229225	0.0197217
																					506	28.5322	3.95503	0.889732	0.110474	0.0659844	0.123693	0.0150726	0.0188163	966.513	1000			0.207536	0.0227704	0.019591
																					507	28.343	3.9288	0.883831	0.109742	0.0655468	0.122873	0.0149727	0.0186916	966.735	1000			0.206159	0.0226194	0.019461
																					508	28.155	3.90275	0.877969	0.109014	0.0651121	0.122058	0.0148733	0.0185676	966.955	1000			0.204792	0.0224694	0.019332
																					509	27.9683	3.87686	0.872146	0.108291	0.0646803	0.121248	0.0147747	0.0184445	967.174	1000			0.203434	0.0223204	0.0192038
																					510	27.7828	3.85115	0.866361	0.107573	0.0642513	0.120444	0.0146767	0.0183221	967.392	1000			0.202085	0.0221724	0.0190764
																					511	27.5985	3.82561	0.860615	0.106859	0.0638252	0.119645	0.0145794	0.0182006	967.608	1000			0.200744	0.0220253	0.0189499
																					512	27.4155	3.80024	0.854907	0.106151	0.0634019	0.118852	0.0144827	0.0180799	967.823	1000			0.199413	0.0218793	0.0188242
																					513	27.2337	3.77504	0.849237	0.105447	0.0629815	0.118064	0.0143866	0.01796	968.037	1000			0.198091	0.0217342	0.0186994
																					514	27.0531	3.75	0.843605	0.104747	0.0625638	0.117281	0.0142912	0.0178409	968.249	1000			0.196777	0.02159	0.0185754
																					515	26.8737	3.72513	0.83801	0.104053	0.0621489	0.116503	0.0141964	0.0177226	968.459	1000			0.195472	0.0214469	0.0184522
																					516	26.6955	3.70043	0.832452	0.103363	0.0617367	0.11573	0.0141023	0.0176051	968.668	1000			0.194176	0.0213046	0.0183298
																					517	26.5184	3.67589	0.826931	0.102677	0.0613273	0.114963	0.0140087	0.0174883	968.876	1000			0.192888	0.0211633	0.0182083
																					518	26.3426	3.65151	0.821446	0.101996	0.0609206	0.1142	0.0139158	0.0173723	969.082	1000			0.191609	0.021023	0.0180875
																					519	26.1679	3.6273	0.815998	0.10132	0.0605165	0.113443	0.0138235	0.0172571	969.288	1000			0.190338	0.0208836	0.0179675
																					520	25.9943	3.60324	0.810586	0.100648	0.0601152	0.112691	0.0137318	0.0171427	969.491	1000			0.189076	0.0207451	0.0178484
																					521	25.8219	3.57934	0.80521	0.0999803	0.0597165	0.111943	0.0136408	0.017029	969.694	1000			0.187822	0.0206075	0.01773
																					522	25.6507	3.55561	0.79987	0.0993172	0.0593205	0.111201	0.0135503	0.016916	969.895	1000			0.186576	0.0204708	0.0176124
																					523	25.4806	3.53203	0.794565	0.0986585	0.0589271	0.110464	0.0134604	0.0168039	970.094	1000			0.185339	0.0203351	0.0174956
																					524	25.3116	3.5086	0.789295	0.0980043	0.0585363	0.109731	0.0133712	0.0166924	970.293	1000			0.18411	0.0202002	0.0173796
																					525	25.1437	3.48533	0.78406	0.0973543	0.0581481	0.109003	0.0132825	0.0165817	970.49	1000			0.182889	0.0200662	0.0172643
																					526	24.977	3.46222	0.77886	0.0967087	0.0577625	0.10828	0.0131944	0.0164718	970.685	1000			0.181676	0.0199332	0.0171499
																					527	24.8113	3.43926	0.773695	0.0960673	0.0573794	0.107562	0.0131069	0.0163625	970.88	1000			0.180471	0.019801	0.0170361
																					528	24.6468	3.41645	0.768563	0.0954302	0.0569989	0.106849	0.0130199	0.016254	971.073	1000			0.179274	0.0196697	0.0169231
																					529	24.4833	3.39379	0.763466	0.0947973	0.0566209	0.10614	0.0129336	0.0161462	971.265	1000			0.178085	0.0195392	0.0168109
																					530	24.321	3.37129	0.758403	0.0941687	0.0562454	0.105436	0.0128478	0.0160391	971.455	1000			0.176904	0.0194096	0.0166994
																					531	24.1597	3.34893	0.753373	0.0935441	0.0558724	0.104737	0.0127626	0.0159328	971.644	1000			0.175731	0.0192809	0.0165887
																					532	23.9994	3.32672	0.748376	0.0929238	0.0555018	0.104043	0.012678	0.0158271	971.833	1000			0.174566	0.019153	0.0164787
																					533	23.8403	3.30466	0.743413	0.0923075	0.0551337	0.103353	0.0125939	0.0157221	972.019	1000			0.173408	0.019026	0.0163694
																					534	23.6822	3.28274	0.738483	0.0916953	0.0547681	0.102667	0.0125104	0.0156179	972.205	1000			0.172258	0.0188998	0.0162608
																					535	23.5251	3.26097	0.733585	0.0910872	0.0544049	0.101986	0.0124274	0.0155143	972.389	1000			0.171115	0.0187745	0.016153
																					536	23.3691	3.23934	0.72872	0.0904832	0.0540441	0.10131	0.012345	0.0154114	972.572	1000			0.169981	0.01865	0.0160458
																					537	23.2141	3.21786	0.723887	0.0898831	0.0536857	0.100638	0.0122631	0.0153092	972.754	1000			0.168853	0.0185263	0.0159394
																					538	23.0602	3.19652	0.719086	0.089287	0.0533296	0.0999706	0.0121818	0.0152077	972.935	1000			0.167734	0.0184034	0.0158337
																					539	22.9072	3.17532	0.714317	0.0886949	0.052976	0.0993077	0.012101	0.0151068	973.114	1000			0.166621	0.0182814	0.0157287
																					540	22.7553	3.15426	0.709579	0.0881067	0.0526246	0.0986491	0.0120207	0.0150066	973.293	1000			0.165516	0.0181602	0.0156244
																					541	22.6044	3.13334	0.704873	0.0875223	0.0522756	0.0979948	0.011941	0.0149071	973.47	1000			0.164419	0.0180397	0.0155208
																					542	22.4545	3.11256	0.700199	0.0869419	0.0519289	0.097345	0.0118618	0.0148082	973.646	1000			0.163328	0.0179201	0.0154179
																					543	22.3056	3.09192	0.695555	0.0863653	0.0515846	0.0966994	0.0117831	0.01471	973.821	1000			0.162245	0.0178012	0.0153156
																					544	22.1577	3.07142	0.690942	0.0857926	0.0512425	0.0960581	0.011705	0.0146125	973.994	1000			0.161169	0.0176832	0.015214
																					545	22.0107	3.05105	0.686359	0.0852236	0.0509026	0.095421	0.0116274	0.0145156	974.167	1000			0.1601	0.0175659	0.0151131
																					546	21.8647	3.03081	0.681807	0.0846584	0.0505651	0.0947882	0.0115502	0.0144193	974.338	1000			0.159038	0.0174494	0.0150129
																					547	21.7197	3.01071	0.677286	0.084097	0.0502297	0.0941596	0.0114736	0.0143237	974.508	1000			0.157984	0.0173337	0.0149134
																					548	21.5757	2.99075	0.672794	0.0835393	0.0498966	0.0935352	0.0113976	0.0142287	974.677	1000			0.156936	0.0172187	0.0148144
																					549	21.4326	2.97091	0.668332	0.0829852	0.0495657	0.0929148	0.011322	0.0141343	974.845	1000			0.155895	0.0171045	0.0147162
																					550	21.2905	2.95121	0.663899	0.0824349	0.049237	0.0922986	0.0112469	0.0140406	975.012	1000			0.154861	0.0169911	0.0146186
																					551	21.1493	2.93164	0.659496	0.0818882	0.0489104	0.0916865	0.0111723	0.0139475	975.178	1000			0.153834	0.0168784	0.0145217
																					552	21.009	2.9122	0.655123	0.0813451	0.0485861	0.0910785	0.0110982	0.013855	975.342	1000			0.152814	0.0167665	0.0144254
																					553	20.8697	2.89288	0.650778	0.0808057	0.0482639	0.0904745	0.0110246	0.0137631	975.506	1000			0.151801	0.0166553	0.0143297
																					554	20.7313	2.8737	0.646462	0.0802698	0.0479438	0.0898745	0.0109515	0.0136718	975.668	1000			0.150794	0.0165448	0.0142347
																					555	20.5938	2.85464	0.642175	0.0797374	0.0476258	0.0892784	0.0108788	0.0135812	975.83	1000			0.149794	0.0164351	0.0141403
																					556	20.4572	2.83571	0.637916	0.0792086	0.04731	0.0886863	0.0108067	0.0134911	975.99	1000			0.1488	0.0163261	0.0140465
																					557	20.3216	2.8169	0.633685	0.0786833	0.0469962	0.0880982	0.010735	0.0134016	976.149	1000			0.147814	0.0162179	0.0139533
																					558	20.1868	2.79822	0.629482	0.0781615	0.0466846	0.0875139	0.0106638	0.0133127	976.307	1000			0.146833	0.0161103	0.0138608
																					559	20.0529	2.77966	0.625308	0.0776432	0.046375	0.0869336	0.0105931	0.0132244	976.464	1000			0.14586	0.0160035	0.0137689
																					560	19.9199	2.76123	0.621161	0.0771282	0.0460674	0.086357	0.0105229	0.0131367	976.621	1000			0.144892	0.0158973	0.0136776
																					561	19.7878	2.74292	0.617041	0.0766167	0.0457619	0.0857843	0.0104531	0.0130496	976.776	1000			0.143931	0.0157919	0.0135868
																					562	19.6566	2.72473	0.612949	0.0761086	0.0454584	0.0852154	0.0103837	0.0129631	976.93	1000			0.142977	0.0156872	0.0134967
																					563	19.5262	2.70666	0.608884	0.0756039	0.0451569	0.0846503	0.0103149	0.0128771	977.083	1000			0.142029	0.0155831	0.0134072
																					564	19.3967	2.68871	0.604846	0.0751025	0.0448575	0.0840889	0.0102465	0.0127917	977.235	1000			0.141087	0.0154798	0.0133183
																					565	19.2681	2.67088	0.600834	0.0746044	0.04456	0.0835312	0.0101785	0.0127069	977.386	1000			0.140151	0.0153771	0.01323
																					566	19.1403	2.65316	0.59685	0.0741097	0.0442645	0.0829773	0.010111	0.0126226	977.536	1000			0.139222	0.0152752	0.0131423
																					567	19.0134	2.63557	0.592891	0.0736182	0.0439709	0.082427	0.010044	0.0125389	977.685	1000			0.138298	0.0151739	0.0130551
																					568	18.8873	2.61809	0.588959	0.07313	0.0436793	0.0818803	0.00997734	0.0124557	977.833	1000			0.137381	0.0150732	0.0129685
																					569	18.762	2.60073	0.585053	0.072645	0.0433896	0.0813373	0.00991117	0.0123731	977.98	1000			0.13647	0.0149733	0.0128825
																					570	18.6376	2.58348	0.581173	0.0721632	0.0431019	0.0807979	0.00984544	0.0122911	978.126	1000			0.135565	0.014874	0.0127971
																					571	18.514	2.56635	0.577319	0.0716846	0.042816	0.0802621	0.00978015	0.0122096	978.271	1000			0.134666	0.0147753	0.0127122
																					572	18.3912	2.54933	0.57349	0.0712092	0.0425321	0.0797298	0.00971528	0.0121286	978.415	1000			0.133773	0.0146773	0.0126279
																					573	18.2693	2.53242	0.569687	0.070737	0.04225	0.079201	0.00965085	0.0120482	978.558	1000			0.132886	0.01458	0.0125442
																					574	18.1481	2.51563	0.565909	0.0702679	0.0419698	0.0786758	0.00958685	0.0119683	978.7	1000			0.132004	0.0144833	0.012461
																					575	18.0277	2.49894	0.562156	0.0698018	0.0416915	0.078154	0.00952327	0.0118889	978.841	1000			0.131129	0.0143872	0.0123783
																					576	17.9082	2.48237	0.558427	0.0693389	0.041415	0.0776357	0.00946011	0.01181	978.982	1000			0.130259	0.0142918	0.0122962
																					577	17.7894	2.46591	0.554724	0.0688791	0.0411403	0.0771208	0.00939737	0.0117317	979.121	1000			0.129395	0.0141971	0.0122147
																					578	17.6714	2.44955	0.551045	0.0684223	0.0408675	0.0766094	0.00933505	0.0116539	979.26	1000			0.128537	0.0141029	0.0121337
																					579	17.5542	2.43331	0.547391	0.0679685	0.0405965	0.0761013	0.00927314	0.0115766	979.397	1000			0.127685	0.0140094	0.0120532
																					580	17.4378	2.41717	0.54376	0.0675178	0.0403272	0.0755966	0.00921164	0.0114999	979.534	1000			0.126838	0.0139165	0.0119733
																					581	17.3222	2.40114	0.540154	0.06707	0.0400598	0.0750953	0.00915055	0.0114236	979.669	1000			0.125997	0.0138242	0.0118939
																					582	17.2073	2.38522	0.536572	0.0666252	0.0397941	0.0745973	0.00908987	0.0113478	979.804	1000			0.125161	0.0137325	0.011815
																					583	17.0932	2.3694	0.533013	0.0661834	0.0395302	0.0741025	0.00902958	0.0112726	979.938	1000			0.124331	0.0136414	0.0117366
																					584	16.9798	2.35368	0.529479	0.0657444	0.0392681	0.0736111	0.0089697	0.0111978	980.071	1000			0.123507	0.013551	0.0116588
																					585	16.8672	2.33808	0.525967	0.0653084	0.0390076	0.0731229	0.00891021	0.0111236	980.203	1000			0.122688	0.0134611	0.0115815
																					586	16.7554	2.32257	0.522479	0.0648753	0.0387489	0.072638	0.00885112	0.0110498	980.335	1000			0.121874	0.0133718	0.0115047
																					587	16.6442	2.30717	0.519014	0.0644451	0.038492	0.0721563	0.00879242	0.0109765	980.465	1000			0.121066	0.0132831	0.0114284
																					588	16.5339	2.29187	0.515572	0.0640177	0.0382367	0.0716777	0.00873411	0.0109037	980.595	1000			0.120263	0.013195	0.0113526
																					589	16.4242	2.27667	0.512153	0.0635931	0.0379831	0.0712024	0.00867619	0.0108314	980.723	1000			0.119465	0.0131075	0.0112773
																					590	16.3153	2.26157	0.508756	0.0631714	0.0377312	0.0707302	0.00861865	0.0107596	980.851	1000			0.118673	0.0130206	0.0112025
																					591	16.2071	2.24657	0.505382	0.0627524	0.037481	0.0702611	0.00856149	0.0106882	980.978	1000			0.117886	0.0129343	0.0111282
																					592	16.0996	2.23167	0.50203	0.0623363	0.0372324	0.0697951	0.00850471	0.0106173	981.104	1000			0.117104	0.0128485	0.0110544
																					593	15.9928	2.21687	0.498701	0.0619229	0.0369855	0.0693323	0.00844831	0.0105469	981.23	1000			0.116328	0.0127633	0.0109811
																					594	15.8868	2.20217	0.495394	0.0615122	0.0367402	0.0688725	0.00839228	0.010477	981.354	1000			0.115556	0.0126786	0.0109083
																					595	15.7814	2.18756	0.492108	0.0611043	0.0364966	0.0684157	0.00833662	0.0104075	981.478	1000			0.11479	0.0125945	0.0108359
																					596	15.6768	2.17306	0.488845	0.060699	0.0362545	0.067962	0.00828133	0.0103385	981.601	1000			0.114029	0.012511	0.0107641
																					597	15.5728	2.15865	0.485603	0.0602965	0.0360141	0.0675113	0.00822641	0.0102699	981.723	1000			0.113272	0.012428	0.0106927
																					598	15.4695	2.14433	0.482382	0.0598966	0.0357752	0.0670636	0.00817186	0.0102018	981.844	1000			0.112521	0.0123456	0.0106218
																					599	15.3669	2.13011	0.479183	0.0594994	0.035538	0.0666188	0.00811766	0.0101341	981.964	1000			0.111775	0.0122638	0.0105513
																					600	15.265	2.11598	0.476005	0.0591048	0.0353023	0.066177	0.00806383	0.0100669	982.084	1000			0.111034	0.0121824	0.0104814
																					601	15.1638	2.10195	0.472848	0.0587128	0.0350682	0.0657381	0.00801035	0.0100002	982.203	1000			0.110297	0.0121016	0.0104119
																					602	15.0632	2.08801	0.469712	0.0583235	0.0348356	0.0653022	0.00795722	0.00993385	982.321	1000			0.109566	0.0120214	0.0103428
																					603	14.9633	2.07416	0.466597	0.0579367	0.0346046	0.0648691	0.00790445	0.00986797	982.438	1000			0.108839	0.0119416	0.0102742
																					604	14.8641	2.06041	0.463503	0.0575524	0.0343751	0.0644389	0.00785203	0.00980253	982.554	1000			0.108117	0.0118625	0.0102061
																					605	14.7655	2.04674	0.460429	0.0571708	0.0341471	0.0640115	0.00779996	0.00973752	982.67	1000			0.1074	0.0117838	0.0101384
																					606	14.6676	2.03317	0.457375	0.0567916	0.0339207	0.063587	0.00774823	0.00967294	982.785	1000			0.106688	0.0117056	0.0100712
																					607	14.5703	2.01968	0.454342	0.056415	0.0336957	0.0631653	0.00769684	0.00960879	982.899	1000			0.105981	0.011628	0.0100044
																					608	14.4737	2.00629	0.451329	0.0560408	0.0334723	0.0627464	0.0076458	0.00954507	983.013	1000			0.105278	0.0115509	0.00993801
																					609	14.3777	1.99299	0.448336	0.0556692	0.0332503	0.0623303	0.00759509	0.00948177	983.125	1000			0.10458	0.0114743	0.00987211
																					610	14.2823	1.97977	0.445363	0.0553	0.0330298	0.0619169	0.00754472	0.00941889	983.237	1000			0.103886	0.0113982	0.00980664
																					611	14.1876	1.96664	0.442409	0.0549333	0.0328107	0.0615063	0.00749469	0.00935642	983.348	1000			0.103197	0.0113226	0.0097416
																					612	14.0935	1.9536	0.439475	0.0545689	0.0325931	0.0610984	0.00744498	0.00929437	983.459	1000			0.102513	0.0112475	0.00967699
																					613	14.0001	1.94064	0.43656	0.0542071	0.032377	0.0606932	0.00739561	0.00923273	983.569	1000			0.101833	0.0111729	0.00961282
																					614	13.9072	1.92777	0.433665	0.0538476	0.0321622	0.0602907	0.00734656	0.0091715	983.677	1000			0.101157	0.0110988	0.00954907
																					615	13.815	1.91499	0.430789	0.0534905	0.031949	0.0598909	0.00729784	0.00911068	983.786	1000			0.100487	0.0110252	0.00948574
																					616	13.7234	1.90229	0.427932	0.0531357	0.0317371	0.0594937	0.00724944	0.00905026	983.893	1000			0.0998202	0.0109521	0.00942283
																					617	13.6324	1.88967	0.425094	0.0527833	0.0315266	0.0590991	0.00720136	0.00899024	984	1000			0.0991582	0.0108795	0.00936034
																					618	13.542	1.87714	0.422275	0.0524333	0.0313175	0.0587072	0.00715361	0.00893062	984.106	1000			0.0985006	0.0108073	0.00929826
																					619	13.4521	1.86469	0.419475	0.0520855	0.0311098	0.0583178	0.00710616	0.00887139	984.212	1000			0.0978473	0.0107356	0.0092366
																					620	13.3629	1.85232	0.416693	0.0517401	0.0309035	0.0579311	0.00705904	0.00881256	984.316	1000			0.0971984	0.0106644	0.00917534
																					621	13.2743	1.84004	0.413929	0.051397	0.0306986	0.0575469	0.00701222	0.00875411	984.42	1000			0.0965538	0.0105937	0.00911449
																					622	13.1863	1.82784	0.411184	0.0510561	0.030495	0.0571653	0.00696572	0.00869606	984.524	1000			0.0959135	0.0105235	0.00905405
																					623	13.0988	1.81571	0.408457	0.0507175	0.0302927	0.0567862	0.00691952	0.00863839	984.626	1000			0.0952774	0.0104537	0.008994
																					624	13.012	1.80367	0.405748	0.0503812	0.0300918	0.0564096	0.00687363	0.0085811	984.728	1000			0.0946455	0.0103843	0.00893436
																					625	12.9257	1.79171	0.403058	0.0500471	0.0298923	0.0560355	0.00682805	0.00852419	984.83	1000			0.0940179	0.0103155	0.00887511
																					626	12.8399	1.77983	0.400385	0.0497152	0.029694	0.0556638	0.00678276	0.00846766	984.93	1000			0.0933943	0.0102471	0.00881625
																					627	12.7548	1.76802	0.397729	0.0493855	0.0294971	0.0552947	0.00673778	0.0084115	985.03	1000			0.092775	0.0101791	0.00875778
																					628	12.6702	1.7563	0.395092	0.0490579	0.0293015	0.054928	0.0066931	0.00835572	985.129	1000			0.0921597	0.0101116	0.0086997
																					629	12.5862	1.74465	0.392471	0.0487326	0.0291072	0.0545637	0.00664871	0.0083003	985.228	1000			0.0915485	0.0100445	0.008642
																					630	12.5027	1.73308	0.389869	0.0484094	0.0289141	0.0542018	0.00660462	0.00824526	985.326	1000			0.0909414	0.00997793	0.00858469
																					631	12.4198	1.72159	0.387283	0.0480884	0.0287224	0.0538424	0.00656082	0.00819058	985.423	1000			0.0903383	0.00991176	0.00852776
																					632	12.3374	1.71017	0.384715	0.0477695	0.0285319	0.0534853	0.00651731	0.00813626	985.52	1000			0.0897392	0.00984603	0.0084712
																					633	12.2556	1.69883	0.382163	0.0474527	0.0283427	0.0531306	0.00647408	0.0080823	985.616	1000			0.089144	0.00978073	0.00841502
																					634	12.1743	1.68756	0.379629	0.047138	0.0281547	0.0527783	0.00643115	0.0080287	985.711	1000			0.0885528	0.00971587	0.00835922
																					635	12.0936	1.67637	0.377111	0.0468253	0.027968	0.0524282	0.0063885	0.00797545	985.806	1000			0.0879656	0.00965143	0.00830378
																					636	12.0134	1.66525	0.37461	0.0465148	0.0277825	0.0520805	0.00634613	0.00792256	985.9	1000			0.0873822	0.00958742	0.00824871
																					637	11.9337	1.65421	0.372126	0.0462063	0.0275983	0.0517351	0.00630404	0.00787002	985.994	1000			0.0868027	0.00952384	0.00819401
																					638	11.8546	1.64324	0.369658	0.0458999	0.0274152	0.051392	0.00626224	0.00781783	986.087	1000			0.086227	0.00946068	0.00813967
																					639	11.776	1.63234	0.367206	0.0455955	0.0272334	0.0510512	0.00622071	0.00776598	986.179	1000			0.0856552	0.00939794	0.00808568
																					640	11.6979	1.62152	0.364771	0.0452931	0.0270528	0.0507127	0.00617945	0.00771448	986.271	1000			0.0850871	0.00933561	0.00803206
																					641	11.6203	1.61076	0.362352	0.0449927	0.0268734	0.0503763	0.00613847	0.00766332	986.362	1000			0.0845228	0.0092737	0.00797879
																					642	11.5432	1.60008	0.359949	0.0446943	0.0266952	0.0500423	0.00609776	0.00761249	986.452	1000			0.0839623	0.0092122	0.00792588
																					643	11.4667	1.58947	0.357562	0.0443979	0.0265181	0.0497104	0.00605732	0.00756201	986.542	1000			0.0834055	0.00915111	0.00787332
																					644	11.3906	1.57893	0.35519	0.0441035	0.0263423	0.0493807	0.00601715	0.00751186	986.631	1000			0.0828523	0.00909042	0.0078211
																					645	11.3151	1.56846	0.352835	0.043811	0.0261676	0.0490532	0.00597724	0.00746204	986.72	1000			0.0823029	0.00903013	0.00776923
																					646	11.24	1.55805	0.350495	0.0435205	0.025994	0.0487279	0.0059376	0.00741256	986.808	1000			0.0817571	0.00897024	0.00771771
																					647	11.1655	1.54772	0.348171	0.0432318	0.0258217	0.0484048	0.00589823	0.0073634	986.895	1000			0.0812149	0.00891076	0.00766653
																					648	11.0914	1.53746	0.345861	0.0429451	0.0256504	0.0480837	0.00585911	0.00731456	986.982	1000			0.0806762	0.00885166	0.00761568
																					649	11.0179	1.52726	0.343568	0.0426603	0.0254803	0.0477649	0.00582025	0.00726605	987.069	1000			0.0801412	0.00879296	0.00756518
																					650	10.9448	1.51713	0.341289	0.0423774	0.0253113	0.0474481	0.00578165	0.00721787	987.154	1000			0.0796097	0.00873464	0.00751501
																					651	10.8722	1.50707	0.339026	0.0420964	0.0251435	0.0471334	0.00574331	0.00717	987.24	1000			0.0790818	0.00867672	0.00746517
																					652	10.8001	1.49708	0.336778	0.0418172	0.0249767	0.0468208	0.00570522	0.00712245	987.324	1000			0.0785573	0.00861917	0.00741566
																					653	10.7285	1.48715	0.334544	0.0415399	0.0248111	0.0465103	0.00566739	0.00707521	987.408	1000			0.0780363	0.00856201	0.00736648
																					654	10.6574	1.47729	0.332325	0.0412644	0.0246465	0.0462019	0.0056298	0.00702829	987.492	1000			0.0775188	0.00850523	0.00731763
																					655	10.5867	1.46749	0.330121	0.0409907	0.0244831	0.0458955	0.00559246	0.00698168	987.575	1000			0.0770047	0.00844883	0.0072691
																					656	10.5165	1.45776	0.327932	0.0407189	0.0243207	0.0455911	0.00555538	0.00693538	987.657	1000			0.076494	0.0083928	0.00722089
																					657	10.4467	1.44809	0.325757	0.0404488	0.0241594	0.0452888	0.00551853	0.00688939	987.739	1000			0.0759867	0.00833714	0.007173
																					658	10.3775	1.43849	0.323597	0.0401806	0.0239992	0.0449884	0.00548194	0.0068437	987.82	1000			0.0754828	0.00828184	0.00712543
																					659	10.3086	1.42895	0.321451	0.0399141	0.02384	0.04469	0.00544558	0.00679831	987.901	1000			0.0749822	0.00822692	0.00707818
																					660	10.2403	1.41947	0.319319	0.0396494	0.0236819	0.0443937	0.00540947	0.00675322	987.981	1000			0.0744849	0.00817236	0.00703124
																					661	10.1724	1.41006	0.317201	0.0393865	0.0235249	0.0440993	0.00537359	0.00670844	988.061	1000			0.073991	0.00811816	0.00698461
																					662	10.1049	1.4007	0.315098	0.0391253	0.0233689	0.0438068	0.00533795	0.00666395	988.14	1000			0.0735003	0.00806432	0.00693829
																					663	10.0379	1.39142	0.313008	0.0388658	0.0232139	0.0435163	0.00530255	0.00661975	988.219	1000			0.0730128	0.00801084	0.00689227
																					664	9.97131	1.38219	0.310932	0.038608	0.0230599	0.0432277	0.00526739	0.00657585	988.297	1000			0.0725286	0.00795772	0.00684656
																					665	9.90518	1.37302	0.30887	0.038352	0.022907	0.042941	0.00523246	0.00653224	988.375	1000			0.0720476	0.00790494	0.00680116
																					666	9.83949	1.36392	0.306822	0.0380976	0.0227551	0.0426562	0.00519775	0.00648892	988.452	1000			0.0715698	0.00785252	0.00675605
																					667	9.77423	1.35487	0.304787	0.037845	0.0226042	0.0423733	0.00516328	0.00644589	988.528	1000			0.0710952	0.00780044	0.00671125
																					668	9.70941	1.34588	0.302766	0.037594	0.0224543	0.0420923	0.00512904	0.00640314	988.604	1000			0.0706237	0.00774871	0.00666674
																					669	9.64502	1.33696	0.300758	0.0373447	0.0223054	0.0418132	0.00509503	0.00636068	988.68	1000			0.0701553	0.00769732	0.00662253
																					670	9.58106	1.32809	0.298763	0.037097	0.0221574	0.0415359	0.00506124	0.00631849	988.755	1000			0.0696901	0.00764627	0.00657861
																					671	9.51752	1.31928	0.296782	0.036851	0.0220105	0.0412604	0.00502767	0.00627659	988.83	1000			0.0692279	0.00759557	0.00653498
																					672	9.4544	1.31054	0.294814	0.0366066	0.0218645	0.0409868	0.00499433	0.00623496	988.904	1000			0.0687688	0.00754519	0.00649164
																					673	9.3917	1.30184	0.292859	0.0363638	0.0217195	0.040715	0.00496121	0.00619362	988.977	1000			0.0683127	0.00749515	0.00644859
																					674	9.32941	1.29321	0.290916	0.0361227	0.0215755	0.040445	0.00492831	0.00615254	989.05	1000			0.0678597	0.00744545	0.00640582
																					675	9.26754	1.28463	0.288987	0.0358831	0.0214324	0.0401767	0.00489562	0.00611174	989.123	1000			0.0674096	0.00739607	0.00636334
																					676	9.20608	1.27611	0.287071	0.0356452	0.0212903	0.0399103	0.00486315	0.00607121	989.195	1000			0.0669626	0.00734702	0.00632114
																					677	9.14503	1.26765	0.285167	0.0354088	0.0211491	0.0396456	0.0048309	0.00603094	989.267	1000			0.0665185	0.0072983	0.00627922
																					678	9.08438	1.25924	0.283276	0.0351739	0.0210088	0.0393827	0.00479887	0.00599095	989.338	1000			0.0660774	0.0072499	0.00623758
																					679	9.02413	1.25089	0.281397	0.0349407	0.0208695	0.0391215	0.00476704	0.00595122	989.409	1000			0.0656391	0.00720182	0.00619621
																					680	8.96429	1.2426	0.279531	0.0347089	0.0207311	0.0388621	0.00473543	0.00591175	989.479	1000			0.0652038	0.00715405	0.00615512
																					681	8.90484	1.23436	0.277677	0.0344788	0.0205936	0.0386043	0.00470402	0.00587254	989.549	1000			0.0647714	0.00710661	0.0061143
																					682	8.84578	1.22617	0.275835	0.0342501	0.020457	0.0383483	0.00467282	0.0058336	989.618	1000			0.0643419	0.00705948	0.00607375
																					683	8.78712	1.21804	0.274006	0.034023	0.0203213	0.038094	0.00464183	0.00579491	989.687	1000			0.0639152	0.00701266	0.00603347
																					684	8.72884	1.20996	0.272189	0.0337973	0.0201866	0.0378414	0.00461105	0.00575648	989.755	1000			0.0634913	0.00696616	0.00599346
																					685	8.67096	1.20194	0.270384	0.0335732	0.0200527	0.0375904	0.00458047	0.0057183	989.823	1000			0.0630702	0.00691996	0.00595371
																					686	8.61345	1.19397	0.268591	0.0333505	0.0199197	0.0373411	0.00455009	0.00568038	989.891	1000			0.0626519	0.00687406	0.00591422
																					687	8.55633	1.18605	0.266809	0.0331294	0.0197876	0.0370935	0.00451992	0.00564271	989.958	1000			0.0622364	0.00682848	0.005875
																					688	8.49958	1.17818	0.26504	0.0329097	0.0196564	0.0368475	0.00448994	0.00560529	990.024	1000			0.0618237	0.00678319	0.00583604
																					689	8.44322	1.17037	0.263282	0.0326914	0.019526	0.0366031	0.00446017	0.00556811	990.09	1000			0.0614137	0.00673821	0.00579734
																					690	8.38722	1.16261	0.261536	0.0324746	0.0193965	0.0363604	0.00443059	0.00553119	990.156	1000			0.0610064	0.00669352	0.00575889
																					691	8.3316	1.1549	0.259802	0.0322592	0.0192679	0.0361192	0.0044012	0.0054945	990.221	1000			0.0606018	0.00664913	0.0057207
																					692	8.27635	1.14724	0.258079	0.0320453	0.0191401	0.0358797	0.00437202	0.00545806	990.286	1000			0.0601999	0.00660503	0.00568276
																					693	8.22146	1.13963	0.256367	0.0318328	0.0190132	0.0356417	0.00434302	0.00542187	990.351	1000			0.0598007	0.00656123	0.00564507
																					694	8.16693	1.13207	0.254667	0.0316217	0.0188871	0.0354054	0.00431422	0.00538591	990.415	1000			0.0594041	0.00651772	0.00560763
																					695	8.11277	1.12456	0.252978	0.031412	0.0187618	0.0351706	0.00428561	0.00535019	990.478	1000			0.0590101	0.00647449	0.00557044
																					696	8.05897	1.11711	0.2513	0.0312036	0.0186374	0.0349373	0.00425719	0.00531471	990.541	1000			0.0586188	0.00643155	0.0055335
																					697	8.00552	1.1097	0.249634	0.0309967	0.0185138	0.0347056	0.00422895	0.00527946	990.604	1000			0.05823	0.0063889	0.00549681
																					698	7.95243	1.10234	0.247978	0.0307911	0.018391	0.0344754	0.00420091	0.00524445	990.666	1000			0.0578439	0.00634653	0.00546035
																					699	7.89969	1.09503	0.246334	0.0305869	0.0182691	0.0342468	0.00417305	0.00520967	990.728	1000			0.0574603	0.00630444	0.00542414
																					700	7.8473	1.08777	0.2447	0.0303841	0.0181479	0.0340197	0.00414537	0.00517512	990.79	1000			0.0570792	0.00626263	0.00538817
																					701	7.79526	1.08055	0.243077	0.0301826	0.0180275	0.0337941	0.00411788	0.0051408	990.851	1000			0.0567007	0.0062211	0.00535243
																					702	7.74356	1.07339	0.241465	0.0299824	0.017908	0.03357	0.00409057	0.00510671	990.912	1000			0.0563246	0.00617984	0.00531694
																					703	7.69221	1.06627	0.239864	0.0297836	0.0177892	0.0333473	0.00406344	0.00507284	990.972	1000			0.0559511	0.00613886	0.00528168
																					704	7.6412	1.0592	0.238273	0.0295861	0.0176713	0.0331262	0.0040365	0.0050392	991.032	1000			0.05558	0.00609815	0.00524665
																					705	7.59052	1.05217	0.236693	0.0293898	0.0175541	0.0329065	0.00400973	0.00500578	991.091	1000			0.0552114	0.0060577	0.00521185
																					706	7.54018	1.04519	0.235123	0.0291949	0.0174376	0.0326883	0.00398313	0.00497258	991.15	1000			0.0548453	0.00601753	0.00517729
																					707	7.49018	1.03826	0.233564	0.0290013	0.017322	0.0324715	0.00395672	0.0049396	991.209	1000			0.0544816	0.00597762	0.00514295
																					708	7.4405	1.03138	0.232015	0.028809	0.0172071	0.0322561	0.00393048	0.00490685	991.267	1000			0.0541202	0.00593798	0.00510885
																					709	7.39116	1.02454	0.230476	0.0286179	0.017093	0.0320422	0.00390441	0.0048743	991.325	1000			0.0537613	0.0058986	0.00507497
																					710	7.34214	1.01774	0.228948	0.0284281	0.0169797	0.0318297	0.00387852	0.00484198	991.383	1000			0.0534048	0.00585948	0.00504131
																					711	7.29345	1.01099	0.227429	0.0282396	0.016867	0.0316186	0.0038528	0.00480987	991.44	1000			0.0530506	0.00582062	0.00500788
																					712	7.24508	1.00429	0.225921	0.0280523	0.0167552	0.0314089	0.00382725	0.00477797	991.497	1000			0.0526988	0.00578202	0.00497467
																					713	7.19703	0.997627	0.224423	0.0278663	0.0166441	0.0312006	0.00380186	0.00474628	991.553	1000			0.0523493	0.00574368	0.00494167
																					714	7.1493	0.991011	0.222935	0.0276815	0.0165337	0.0309937	0.00377665	0.00471481	991.609	1000			0.0520021	0.00570558	0.0049089
																					715	7.10189	0.984439	0.221456	0.0274979	0.016424	0.0307882	0.00375161	0.00468354	991.665	1000			0.0516573	0.00566775	0.00487635
																					716	7.05479	0.97791	0.219987	0.0273155	0.0163151	0.030584	0.00372672	0.00465248	991.72	1000			0.0513147	0.00563016	0.00484401
																					717	7.00801	0.971425	0.218529	0.0271344	0.0162069	0.0303812	0.00370201	0.00462162	991.775	1000			0.0509744	0.00559282	0.00481188
																					718	6.96153	0.964983	0.217079	0.0269544	0.0160994	0.0301797	0.00367746	0.00459097	991.829	1000			0.0506363	0.00555573	0.00477997
																					719	6.91536	0.958583	0.21564	0.0267757	0.0159927	0.0299795	0.00365307	0.00456053	991.884	1000			0.0503005	0.00551888	0.00474827
																					720	6.8695	0.952226	0.21421	0.0265981	0.0158866	0.0297807	0.00362884	0.00453028	991.937	1000			0.0499669	0.00548228	0.00471678
																					721	6.82394	0.945911	0.212789	0.0264217	0.0157812	0.0295832	0.00360478	0.00450024	991.991	1000			0.0496355	0.00544593	0.0046855
																					722	6.77869	0.939638	0.211378	0.0262465	0.0156766	0.029387	0.00358087	0.00447039	992.044	1000			0.0493064	0.00540981	0.00465443
																					723	6.73373	0.933406	0.209976	0.0260724	0.0155726	0.0291921	0.00355712	0.00444075	992.097	1000			0.0489794	0.00537393	0.00462356
																					724	6.68907	0.927216	0.208583	0.0258995	0.0154694	0.0289985	0.00353353	0.0044113	992.149	1000			0.0486545	0.00533829	0.0045929
																					725	6.64471	0.921067	0.2072	0.0257278	0.0153668	0.0288062	0.0035101	0.00438204	992.201	1000			0.0483319	0.00530289	0.00456244
																					726	6.60065	0.914959	0.205826	0.0255571	0.0152648	0.0286152	0.00348682	0.00435298	992.253	1000			0.0480113	0.00526772	0.00453218
																					727	6.55687	0.908891	0.204461	0.0253876	0.0151636	0.0284254	0.0034637	0.00432411	992.304	1000			0.0476929	0.00523279	0.00450212
																					728	6.51339	0.902863	0.203105	0.0252193	0.0150631	0.0282369	0.00344073	0.00429543	992.355	1000			0.0473767	0.00519809	0.00447227
																					729	6.47019	0.896875	0.201758	0.025052	0.0149632	0.0280496	0.00341791	0.00426695	992.406	1000			0.0470625	0.00516361	0.00444261
																					730	6.42728	0.890927	0.20042	0.0248859	0.0148639	0.0278636	0.00339524	0.00423865	992.456	1000			0.0467503	0.00512937	0.00441314
																					731	6.38466	0.885019	0.199091	0.0247208	0.0147653	0.0276788	0.00337272	0.00421054	992.507	1000			0.0464403	0.00509535	0.00438388
																					732	6.34232	0.87915	0.197771	0.0245569	0.0146674	0.0274953	0.00335036	0.00418262	992.556	1000			0.0461323	0.00506156	0.0043548
																					733	6.30026	0.873319	0.196459	0.024394	0.0145702	0.0273129	0.00332814	0.00415488	992.606	1000			0.0458264	0.00502799	0.00432592
																					734	6.25847	0.867528	0.195156	0.0242323	0.0144735	0.0271318	0.00330607	0.00412732	992.655	1000			0.0455225	0.00499465	0.00429723
																					735	6.21697	0.861774	0.193862	0.0240716	0.0143775	0.0269518	0.00328414	0.00409995	992.703	1000			0.0452206	0.00496152	0.00426874
																					736	6.17574	0.856059	0.192576	0.0239119	0.0142822	0.0267731	0.00326236	0.00407276	992.752	1000			0.0449207	0.00492862	0.00424043
																					737	6.13478	0.850382	0.191299	0.0237533	0.0141875	0.0265956	0.00324073	0.00404575	992.8	1000			0.0446228	0.00489593	0.0042123
																					738	6.0941	0.844742	0.19003	0.0235958	0.0140934	0.0264192	0.00321923	0.00401892	992.848	1000			0.0443268	0.00486346	0.00418437
																					739	6.05368	0.83914	0.18877	0.0234393	0.0139999	0.026244	0.00319788	0.00399227	992.895	1000			0.0440329	0.00483121	0.00415662
																					740	6.01353	0.833575	0.187518	0.0232839	0.0139071	0.0260699	0.00317668	0.00396579	992.942	1000			0.0437408	0.00479917	0.00412905
																					741	5.97365	0.828047	0.186275	0.0231295	0.0138148	0.025897	0.00315561	0.00393949	992.989	1000			0.0434508	0.00476734	0.00410167
																					742	5.93404	0.822555	0.185039	0.0229761	0.0137232	0.0257253	0.00313468	0.00391336	993.035	1000			0.0431626	0.00473573	0.00407447
																					743	5.89468	0.8171	0.183812	0.0228237	0.0136322	0.0255547	0.00311389	0.00388741	993.082	1000			0.0428764	0.00470432	0.00404745
																					744	5.85559	0.811681	0.182593	0.0226723	0.0135418	0.0253852	0.00309324	0.00386163	993.127	1000			0.042592	0.00467312	0.0040206
																					745	5.81676	0.806298	0.181382	0.022522	0.013452	0.0252169	0.00307273	0.00383602	993.173	1000			0.0423095	0.00464213	0.00399394
																					746	5.77818	0.800951	0.180179	0.0223726	0.0133628	0.0250496	0.00305235	0.00381058	993.218	1000			0.042029	0.00461135	0.00396745
																					747	5.73986	0.795639	0.178984	0.0222242	0.0132742	0.0248835	0.00303211	0.00378531	993.263	1000			0.0417502	0.00458076	0.00394114
																					748	5.7018	0.790363	0.177797	0.0220769	0.0131861	0.0247185	0.003012	0.00376021	993.308	1000			0.0414733	0.00455038	0.003915
																					749	5.66398	0.785121	0.176618	0.0219305	0.0130987	0.0245545	0.00299202	0.00373527	993.352	1000			0.0411983	0.00452021	0.00388904
																					750	5.62642	0.779915	0.175447	0.021785	0.0130118	0.0243917	0.00297218	0.0037105	993.396	1000			0.0409251	0.00449023	0.00386325
																					751	5.58911	0.774742	0.174283	0.0216405	0.0129255	0.0242299	0.00295247	0.00368589	993.44	1000			0.0406537	0.00446045	0.00383763
																					752	5.55204	0.769604	0.173128	0.021497	0.0128398	0.0240692	0.00293289	0.00366145	993.484	1000			0.0403841	0.00443087	0.00381218
																					753	5.51522	0.7645	0.171979	0.0213545	0.0127547	0.0239096	0.00291344	0.00363716	993.527	1000			0.0401162	0.00440149	0.0037869
																					754	5.47864	0.75943	0.170839	0.0212128	0.0126701	0.0237511	0.00289412	0.00361304	993.57	1000			0.0398502	0.0043723	0.00376178
																					755	5.44231	0.754394	0.169706	0.0210722	0.012586	0.0235935	0.00287492	0.00358908	993.613	1000			0.0395859	0.0043433	0.00373683
																					756	5.40622	0.749391	0.16858	0.0209324	0.0125026	0.0234371	0.00285586	0.00356528	993.655	1000			0.0393234	0.00431449	0.00371205
																					757	5.37036	0.744421	0.167462	0.0207936	0.0124197	0.0232816	0.00283692	0.00354164	993.697	1000			0.0390626	0.00428588	0.00368743
																					758	5.33475	0.739484	0.166352	0.0206557	0.0123373	0.0231272	0.0028181	0.00351815	993.739	1000			0.0388035	0.00425746	0.00366298
																					759	5.29937	0.73458	0.165249	0.0205187	0.0122555	0.0229739	0.00279942	0.00349482	993.78	1000			0.0385462	0.00422922	0.00363869
																					760	5.26423	0.729708	0.164153	0.0203826	0.0121742	0.0228215	0.00278085	0.00347164	993.822	1000			0.0382906	0.00420118	0.00361456
																					761	5.22931	0.724869	0.163064	0.0202475	0.0120935	0.0226702	0.00276241	0.00344862	993.863	1000			0.0380366	0.00417331	0.00359059
																					762	5.19463	0.720062	0.161983	0.0201132	0.0120133	0.0225198	0.00274409	0.00342574	993.903	1000			0.0377844	0.00414564	0.00356677
																					763	5.16018	0.715287	0.160908	0.0199798	0.0119336	0.0223705	0.00272589	0.00340303	993.944	1000			0.0375338	0.00411814	0.00354312
																					764	5.12596	0.710543	0.159841	0.0198473	0.0118544	0.0222221	0.00270781	0.00338046	993.984	1000			0.0372849	0.00409083	0.00351962
																					765	5.09197	0.705831	0.158781	0.0197157	0.0117758	0.0220747	0.00268985	0.00335804	994.024	1000			0.0370376	0.0040637	0.00349628
																					766	5.0582	0.70115	0.157728	0.0195849	0.0116977	0.0219283	0.00267202	0.00333577	994.063	1000			0.036792	0.00403675	0.00347309
																					767	5.02465	0.6965	0.156682	0.019455	0.0116202	0.0217829	0.0026543	0.00331365	994.103	1000			0.036548	0.00400998	0.00345006
																					768	4.99133	0.691881	0.155643	0.019326	0.0115431	0.0216385	0.00263669	0.00329167	994.142	1000			0.0363056	0.00398339	0.00342718
																					769	4.95823	0.687292	0.154611	0.0191978	0.0114665	0.021495	0.00261921	0.00326984	994.181	1000			0.0360648	0.00395697	0.00340445
																					770	4.92535	0.682734	0.153586	0.0190705	0.0113905	0.0213524	0.00260184	0.00324816	994.219	1000			0.0358257	0.00393073	0.00338187
																					771	4.89268	0.678206	0.152567	0.018944	0.011315	0.0212108	0.00258458	0.00322661	994.258	1000			0.0355881	0.00390466	0.00335945
																					772	4.86023	0.673709	0.151555	0.0188184	0.0112399	0.0210701	0.00256744	0.00320522	994.296	1000			0.0353521	0.00387877	0.00333717
																					773	4.828	0.669241	0.15055	0.0186936	0.0111654	0.0209304	0.00255041	0.00318396	994.334	1000			0.0351176	0.00385304	0.00331503
																					774	4.79598	0.664802	0.149552	0.0185696	0.0110913	0.0207916	0.0025335	0.00316284	994.371	1000			0.0348847	0.00382749	0.00329305
																					775	4.76418	0.660394	0.14856	0.0184465	0.0110178	0.0206537	0.0025167	0.00314187	994.408	1000			0.0346534	0.00380211	0.00327121
																					776	4.73258	0.656014	0.147575	0.0183242	0.0109447	0.0205167	0.00250001	0.00312103	994.446	1000			0.0344235	0.00377689	0.00324952
																					777	4.7012	0.651663	0.146596	0.0182026	0.0108721	0.0203807	0.00248343	0.00310033	994.482	1000			0.0341953	0.00375184	0.00322797
																					778	4.67002	0.647342	0.145624	0.0180819	0.0108	0.0202455	0.00246696	0.00307977	994.519	1000			0.0339685	0.00372696	0.00320656
																					779	4.63905	0.643049	0.144658	0.017962	0.0107284	0.0201112	0.0024506	0.00305935	994.555	1000			0.0337432	0.00370225	0.00318529
																					780	4.60828	0.638784	0.143699	0.0178429	0.0106572	0.0199779	0.00243435	0.00303906	994.591	1000			0.0335194	0.00367769	0.00316417
																					781	4.57772	0.634548	0.142746	0.0177245	0.0105866	0.0198454	0.0024182	0.00301891	994.627	1000			0.0332971	0.0036533	0.00314319
																					782	4.54736	0.630339	0.141799	0.017607	0.0105164	0.0197138	0.00240216	0.00299888	994.663	1000			0.0330763	0.00362908	0.00312234
																					783	4.51721	0.626159	0.140859	0.0174902	0.0104466	0.019583	0.00238623	0.002979	994.698	1000			0.0328569	0.00360501	0.00310163
																					784	4.48725	0.622007	0.139924	0.0173742	0.0103773	0.0194532	0.00237041	0.00295924	994.733	1000			0.032639	0.0035811	0.00308106
																						101245	38761.5	6041.79	503.623	194.628	661.025	73.4054	65.6753					0.734944	0.165541	0.0725402
																									146552

### Sheet: S6d HA CFts
		Cohort		Treatment	Effect size			The aim of this sheet is to model a counterfactual for a given cohort, treatment group and effect size assumption.														Alive				Died							New admissions to
	STEP 6d:	Hospital admissions		Treated	Strong				Changes from the status quo model occur through changed transition probabilities from the place of care (transition weights).													Home	Hospital	CH	Hospice	Home	Hospital	CH	Hospice	DEAD	ALL			Hospital	CH	Hospice
																					0	0	1000	0	0	0	0	0	0	0	1000			0	0	0
																					1	62.4113	920.141	3.44885	0.141	0	13.8581	0	0	13.8581	1000			0	3.44885	0.141
																					2	119.315	847.112	6.56352	0.29953	0.0639556	12.7514	0.0258889	0.0106415	26.71	1000			0.452739	3.19307	0.171089
		MODEL OUTPUTS												Transition weights							3	171.184	780.327	9.37342	0.471344	0.122267	11.7394	0.0492692	0.022606	38.6435	1000			0.865491	2.95911	0.198492
				Mortality (QUINTILES)											Home to hospital		Fixed	1			4	218.45	719.253	11.9054	0.652802	0.17542	10.8139	0.0703618	0.0355731	49.7388	1000			1.24169	2.74511	0.22344
			Life days	33 days	76 days	136 days	202 days	784 days							Home to CH		Fixed	1			5	261.508	663.398	14.1841	0.840802	0.223855	9.96749	0.0893684	0.049268	60.0687	1000			1.58447	2.54934	0.246144
		Model	146.619	0.201504	0.403205	0.602487	0.746644	0.994699							Home to hospice		Fixed	1			6	300.719	612.316	16.2319	1.03271	0.267979	9.19345	0.106473	0.0634567	69.7001	1000			1.89669	2.37026	0.266796
		SQ	146.583	0.200081	0.401985	0.601497	0.74501	0.995027							Hospital to home			1.625			7	336.412	565.598	18.0694	1.2263	0.30816	8.48555	0.121845	0.0779402	78.6936	1000			2.18099	2.20643	0.285571
		Difference	0.0360122	0.00142287	0.00121928	0.000989967	0.0016342	0.000328538							Hospital to CH		Fixed	1			8	368.891	522.87	19.7151	1.41971	0.344736	7.83813	0.135638	0.0925507	87.1046	1000			2.43975	2.05654	0.302632
															Hospital to hospice		Fixed	1			9	398.43	483.789	21.1863	1.61138	0.378018	7.24599	0.147992	0.107147	94.9838	1000			2.67518	1.91939	0.318125
					Outcomes										CH to home		Fixed	1			10	425.281	448.043	22.4986	1.80004	0.408288	6.7044	0.159035	0.121613	102.377	1000			2.88927	1.7939	0.332185
			Deaths in	Home	Hospital	Care Home	Hospice	ALL							CH to hospital		Fixed	1			11	449.676	415.347	23.6662	1.98465	0.435804	6.20903	0.168886	0.135852	109.327	1000			3.08385	1.67907	0.344935
			Model	0.343623	0.512305	0.0604093	0.0783614	0.994699							Hospice to home		Fixed	1			12	471.825	385.438	24.7021	2.16436	0.460802	5.75592	0.177651	0.149785	115.871	1000			3.26059	1.57398	0.356487
			Treated	0.343643				0.995027							Death at home		Fixed	1			13	491.92	358.078	25.6184	2.33853	0.483499	5.34144	0.185427	0.163348	122.045	1000			3.42104	1.4778	0.366944
				2.04357e-05											Death in hospital		Fixed	1			14	510.139	333.049	26.4258	2.50664	0.504092	4.96229	0.192305	0.176493	127.88	1000			3.56659	1.38977	0.3764
															Death in CH		Fixed	1			15	526.642	310.15	27.1342	2.66832	0.522762	4.61543	0.198365	0.18918	133.406	1000			3.69851	1.30918	0.384941
			Other	Home	Hospital	Care Home	Hospice	ALL							Death in hospice		Fixed	1			16	541.576	289.2	27.7527	2.8233	0.539673	4.2981	0.203683	0.201382	138.648	1000			3.81798	1.2354	0.392646
			Days in	122.208	20.7525	3.2531	0.405524	146.619							Death to 33 days			1.25			17	555.076	270.031	28.2897	2.97142	0.554976	4.00777	0.208326	0.213079	143.632	1000			3.92607	1.16784	0.399586
			Admits in		1.88231	0.110028	0.0838888								Death 34-76 days			1.42			18	567.265	252.49	28.7525	3.11259	0.56881	3.74212	0.212357	0.224258	148.38	1000			4.02375	1.10598	0.405828
															Death 77-136 days			1.2175			19	578.256	236.438	29.1482	3.24678	0.581301	3.49904	0.215831	0.234912	152.911	1000			4.11192	1.04932	0.41143
			365 days	Home	Hospital	Care Home	Hospice								Death 137-202 days			1.18			20	588.151	221.748	29.483	3.37404	0.592564	3.27659	0.218801	0.24504	157.244	1000			4.1914	0.997419	0.416448
			Deaths in	0.308498	0.478737	0.0558768	0.0710879								Death 203-784 days			1.17			21	597.045	208.302	29.7626	3.49446	0.602704	3.07301	0.221315	0.254645	161.396	1000			4.26293	0.949868	0.420933
			Days in	111.141	19.9704	3.05815	0.374408														22	605.024	195.995	29.9923	3.60814	0.611818	2.88668	0.223413	0.263732	165.381	1000			4.32719	0.906294	0.42493
			Admits in		1.802	0.103807	0.0763968														23	612.166	184.727	30.1768	3.71525	0.619994	2.71612	0.225138	0.272312	169.215	1000			4.38482	0.866358	0.42848
														TRANSITION PROBABILITIES (24hr)							24	618.543	174.412	30.3205	3.81596	0.627313	2.55997	0.226523	0.280396	172.909	1000			4.43638	0.829747	0.431623
														Home	Hospital	Care Home	Hospice	Dead	SUM		25	624.221	164.966	30.4274	3.91047	0.633848	2.41702	0.227602	0.287996	176.476	1000			4.48239	0.796176	0.434394
													Home to	0.99081	0.00718843	0.000314701	0.000662528	0.00102474	1		26	629.26	156.315	30.5011	3.99899	0.639666	2.28611	0.228404	0.295129	179.925	1000			4.52333	0.765385	0.436824
		MODEL INPUTS			N=	1000	Horizon=	146.583					Hospt to	0.0624113	0.920141	0.00344885	0.000141	0.0138581	1		27	633.715	148.391	30.5448	4.08175	0.64483	2.16623	0.228957	0.30181	183.267	1000			4.55965	0.737136	0.438943
				Home	Hospital	Care Home	Hospice	ALL					CH to	0.0140384	0.00118858	0.977267		0.00750652	1		28	637.637	141.133	30.5616	4.15897	0.649396	2.05642	0.229285	0.308056	186.51	1000			4.59172	0.711211	0.440777
			Start pop	0	1	0	0	1					Hospc to	0.0135971			0.910931	0.0754716	1		29	641.071	134.482	30.5543	4.23089	0.653414	1.95583	0.229412	0.313884	189.662	1000			4.61993	0.687411	0.442352
																					30	644.058	128.387	30.5252	4.29774	0.656933	1.86366	0.229356	0.319312	192.732	1000			4.64461	0.665554	0.443689
														TRANSITION PROBABILITIES (24hr)							31	646.639	122.8	30.4768	4.35975	0.659995	1.7792	0.229138	0.324357	195.724	1000			4.66605	0.645473	0.444809
														Home	Hospital	Care Home	Hospice	Dead	SUM		32	648.847	117.678	30.4109	4.41717	0.662639	1.70178	0.228774	0.329038	198.647	1000			4.68454	0.627017	0.445731
	Notes on Transition weights in the Counterfactual models:												Home to	0.989114	0.00718843	0.000314701	0.000662528	0.0027201	1		33	650.716	112.98	30.3296	4.47021	0.664902	1.63079	0.22828	0.333371	201.504	1000			4.70034	0.610046	0.446472
													Hospt to	0.0624113	0.897214	0.00344885	0.000141	0.0367852	1		34	651.17	106.081	29.8579	3.96094	1.77001	4.15601	0.604331	0.89553	208.93	1000			4.71367	0.594434	0.447048
	The status quo (SQ) sheet established the transition probabilities for the cohort pooled (treated and untreated).												CH to	0.0140384	0.00118858	0.964848		0.0199254	1		35	651.175	99.894	29.3791	3.55995	1.77124	3.90222	0.594932	0.793508	215.992	1000			4.71638	0.570783	0.446376
													Hospc to	0.0135971			0.78607	0.200333	1		36	650.782	94.3421	28.8958	3.24388	1.77126	3.67462	0.585392	0.713176	222.736	1000			4.71585	0.549445	0.445507
	In the counterfactual (CF) sheets we already established in step 4 what we think the place of death																				37	650.035	89.3575	28.4102	2.99438	1.77019	3.47039	0.575762	0.649856	229.202	1000			4.71245	0.530174	0.444464
		outcomes are under different regimens (treated | untreated) and different effect assumptions (mid, strong, weak)												TRANSITION PROBABILITIES (24hr)							38	648.976	84.8792	27.9243	2.79706	1.76816	3.28703	0.566086	0.599873	235.424	1000			4.7065	0.512748	0.443266
														Home	Hospital	Care Home	Hospice	Dead	SUM		39	647.639	80.8531	27.4397	2.64062	1.76528	3.1223	0.556404	0.560343	241.428	1000			4.69831	0.496969	0.441933
	In the CF sheets we then assume that hospital SPC for the community-dwelling sample can only change transition probability from												Home to	0.988662	0.00718843	0.000314701	0.000662528	0.00317218	1		40	646.056	77.2306	26.9578	2.51619	1.76164	2.9742	0.546747	0.529003	247.24	1000			4.68812	0.482663	0.440479
		hosptial to home but that it does not change probability of transition from other places once admitted											Hospt to	0.0624113	0.8911	0.00344885	0.000141	0.042899	1		41	644.256	73.9686	26.4798	2.41682	1.75733	2.84094	0.537145	0.504075	252.879	1000			4.67617	0.469672	0.43892
			(absent evidence to inform such analysis).										CH to	0.0140384	0.00118858	0.961536		0.0232371	1		42	642.264	71.0283	26.0068	2.33706	1.75244	2.72095	0.527621	0.484169	258.364	1000			4.66266	0.457855	0.437267
													Hospc to	0.0135971			0.752774	0.233629	1		43	640.102	68.3753	25.5397	2.27262	1.74702	2.61279	0.518197	0.468189	263.71	1000			4.64778	0.447087	0.435533
	Cochrane reviews give us benchmarked PoD for home only (see Sheet 3c).																				44	637.791	65.9789	25.0792	2.22017	1.74114	2.5152	0.50889	0.455281	268.931	1000			4.63169	0.437257	0.433726
														TRANSITION PROBABILITIES (24hr)							45	635.348	63.8117	24.6259	2.17706	1.73485	2.42705	0.499714	0.444773	274.037	1000			4.61452	0.428265	0.431857
	Because probability of death differs by place, by moving people between places we impact survival in the model, which													Home	Hospital	Care Home	Hospice	Dead	SUM		46	632.79	61.8492	24.1802	2.14126	1.72821	2.34733	0.490681	0.436138	279.04	1000			4.59643	0.420022	0.429933
		we can’t allow because treatment should not impact survival in our assumptions. Therefore we adjust survival											Home to	0.988578	0.00718843	0.000314701	0.000662528	0.00325645	1		47	630.13	60.0694	23.7427	2.11114	1.72125	2.27513	0.481801	0.428964	283.947	1000			4.57751	0.412448	0.427962
			using weights to keep survival constant across CF scenarios. By applying constant weights across										Hospt to	0.0624113	0.88996	0.00344885	0.000141	0.0440386	1		48	627.382	58.453	23.3135	2.08545	1.71401	2.20967	0.473083	0.422931	288.766	1000			4.55787	0.405473	0.425949
				places for a given time period, we are assuming that relative risk of death in each place									CH to	0.0140384	0.00118858	0.960919		0.0238544	1		49	624.556	56.9824	22.8931	2.06321	1.70654	2.1502	0.464532	0.417785	293.506	1000			4.5376	0.399033	0.4239
					is constant and that changing risk of death across timeframes reflects								Hospc to	0.0135971			0.746568	0.239835	1		50	621.663	55.6422	22.4814	2.04365	1.69885	2.09611	0.456154	0.413329	298.17	1000			4.51679	0.393072	0.42182
						changing casemix in who is in these different places.															51	618.712	54.4184	22.0786	2.02616	1.69098	2.04681	0.447951	0.40941	302.765	1000			4.4955	0.38754	0.419715
														TRANSITION PROBABILITIES (24hr)							52	615.71	53.2988	21.6849	2.01029	1.68295	2.00179	0.439926	0.405908	307.296	1000			4.47381	0.38239	0.417587
	We don't benchmark on healthcare utilisation (HU) in the CF sheets but rather alow HU change as a function of pathways													Home	Hospital	Care Home	Hospice	Dead	SUM		53	612.666	52.2721	21.3002	1.99567	1.67479	1.96061	0.432081	0.402728	311.766	1000			4.45177	0.377584	0.41544
		to place of death.											Home to	0.988681	0.00718843	0.000314701	0.000662528	0.00315288	1		54	609.585	51.3287	20.9246	1.98202	1.66651	1.92284	0.424416	0.399799	316.179	1000			4.42943	0.373086	0.413279
													Hospt to	0.0624113	0.891361	0.00344885	0.000141	0.042638	1		55	606.474	50.4596	20.5579	1.96911	1.65813	1.88814	0.416931	0.397063	320.54	1000			4.40683	0.368862	0.411105
													CH to	0.0140384	0.00118858	0.961677		0.0230957	1		56	603.336	49.6571	20.2001	1.95678	1.64967	1.85617	0.409624	0.394477	324.85	1000			4.38403	0.364886	0.408921
													Hospc to	0.0135971			0.754195	0.232207	1		57	600.178	48.9141	19.8512	1.94489	1.64113	1.82665	0.402496	0.392007	329.112	1000			4.36105	0.361131	0.406729
																					58	597.002	48.2243	19.5109	1.93335	1.63254	1.79931	0.395543	0.389626	333.329	1000			4.33793	0.357574	0.404532
																					59	593.814	47.5822	19.1793	1.92208	1.6239	1.77394	0.388763	0.387314	337.503	1000			4.3147	0.354196	0.40233
																					60	590.614	46.9828	18.856	1.91102	1.61523	1.75032	0.382155	0.385056	341.636	1000			4.29138	0.350978	0.400127
																					61	587.408	46.4216	18.5411	1.90012	1.60653	1.72827	0.375715	0.38284	345.729	1000			4.268	0.347904	0.397923
																					62	584.197	45.8947	18.2343	1.88934	1.59781	1.70763	0.369439	0.380656	349.785	1000			4.24458	0.344959	0.39572
																					63	580.984	45.3985	17.9355	1.87867	1.58907	1.68825	0.363326	0.378498	353.804	1000			4.22113	0.342131	0.393518
																					64	577.77	44.9298	17.6444	1.86809	1.58033	1.66999	0.357372	0.376361	357.788	1000			4.19768	0.339409	0.391319
																					65	574.558	44.4859	17.3609	1.85757	1.57159	1.65275	0.351572	0.37424	361.738	1000			4.17423	0.336781	0.389124
																					66	571.349	44.0641	17.0849	1.84711	1.56285	1.63642	0.345924	0.372133	365.655	1000			4.1508	0.334239	0.386933
																					67	568.144	43.6624	16.8161	1.83671	1.55412	1.62091	0.340424	0.370038	369.541	1000			4.12741	0.331775	0.384748
																					68	564.946	43.2785	16.5543	1.82635	1.54541	1.60613	0.335068	0.367953	373.395	1000			4.10405	0.329381	0.382568
																					69	561.754	42.9108	16.2995	1.81603	1.53671	1.59201	0.329852	0.365878	377.22	1000			4.08075	0.32705	0.380394
																					70	558.57	42.5577	16.0513	1.80576	1.52802	1.57848	0.324774	0.363811	381.015	1000			4.0575	0.324778	0.378228
																					71	555.396	42.2176	15.8096	1.79552	1.51936	1.56549	0.319829	0.361753	384.781	1000			4.03432	0.322558	0.376069
																					72	552.231	41.8895	15.5742	1.78532	1.51073	1.55298	0.315013	0.359702	388.52	1000			4.01122	0.320386	0.373918
																					73	549.077	41.572	15.345	1.77516	1.50212	1.54091	0.310323	0.357659	392.231	1000			3.98819	0.318258	0.371775
																					74	545.934	41.2642	15.1218	1.76504	1.49354	1.52923	0.305756	0.355624	395.915	1000			3.96524	0.316171	0.369641
																					75	542.803	40.9652	14.9043	1.75496	1.48499	1.51791	0.301308	0.353596	399.573	1000			3.94238	0.31412	0.367515
																					76	539.684	40.6741	14.6925	1.74492	1.47648	1.50691	0.296975	0.351577	403.205	1000			3.91962	0.312104	0.365398
																					77	536.333	40.1417	14.4375	1.67682	1.71197	1.74488	0.341411	0.407664	407.411	1000			3.89694	0.310118	0.363291
																					78	532.983	39.6428	14.1894	1.62326	1.70135	1.72204	0.335485	0.391754	411.561	1000			3.87256	0.307227	0.360996
																					79	529.636	39.1739	13.9481	1.58066	1.69072	1.70063	0.32972	0.379241	415.661	1000			3.84818	0.304453	0.358706
																					80	526.293	38.7317	13.7134	1.5463	1.6801	1.68052	0.324112	0.369287	419.715	1000			3.82383	0.301782	0.356422
																					81	522.957	38.3133	13.4851	1.51816	1.6695	1.66155	0.318658	0.36126	423.726	1000			3.79952	0.299205	0.354145
																					82	519.629	37.9162	13.2631	1.49471	1.65891	1.6436	0.313354	0.354686	427.697	1000			3.77527	0.296712	0.351876
																					83	516.31	37.5382	13.0473	1.47479	1.64836	1.62657	0.308196	0.349207	431.629	1000			3.75108	0.294295	0.349615
																					84	513.003	37.1773	12.8374	1.45755	1.63783	1.61035	0.30318	0.344554	435.525	1000			3.72697	0.291947	0.347363
																					85	509.707	36.8316	12.6332	1.44233	1.62734	1.59487	0.298303	0.340525	439.386	1000			3.70294	0.289661	0.345121
																					86	506.423	36.4997	12.4348	1.42863	1.61688	1.58004	0.29356	0.336969	443.214	1000			3.67901	0.287432	0.342888
																					87	503.153	36.18	12.2417	1.4161	1.60647	1.5658	0.288947	0.33377	447.009	1000			3.65517	0.285254	0.340666
																					88	499.898	35.8714	12.054	1.40446	1.59609	1.55209	0.284462	0.330843	450.772	1000			3.63143	0.283122	0.338455
																					89	496.657	35.5728	11.8714	1.3935	1.58577	1.53885	0.280099	0.328123	454.505	1000			3.60781	0.281034	0.336254
																					90	493.432	35.2833	11.6937	1.38305	1.57549	1.52604	0.275856	0.325561	458.208	1000			3.5843	0.278984	0.334065
																					91	490.223	35.0018	11.5209	1.37301	1.56525	1.51362	0.271728	0.323121	461.882	1000			3.5609	0.27697	0.331887
																					92	487.029	34.7277	11.3528	1.36329	1.55507	1.50154	0.267712	0.320776	465.527	1000			3.53763	0.27499	0.329721
																					93	483.853	34.4603	11.1891	1.35382	1.54494	1.48978	0.263805	0.318504	469.144	1000			3.51447	0.27304	0.327567
																					94	480.693	34.1991	11.0299	1.34454	1.53487	1.47831	0.260002	0.316291	472.733	1000			3.49144	0.271118	0.325425
																					95	477.551	33.9433	10.8748	1.33543	1.52485	1.4671	0.256302	0.314124	476.296	1000			3.46854	0.269222	0.323295
																					96	474.426	33.6926	10.7239	1.32646	1.51488	1.45613	0.252699	0.311995	479.831	1000			3.44577	0.267351	0.321177
																					97	471.318	33.4466	10.5769	1.31759	1.50496	1.44538	0.249192	0.309898	483.341	1000			3.42312	0.265503	0.319071
																					98	468.228	33.2049	10.4338	1.30883	1.49511	1.43483	0.245776	0.307828	486.824	1000			3.40061	0.263677	0.316977
																					99	465.156	32.9671	10.2943	1.30015	1.4853	1.42446	0.24245	0.30578	490.282	1000			3.37823	0.261871	0.314896
																					100	462.102	32.733	10.1584	1.29154	1.47556	1.41426	0.23921	0.303752	493.715	1000			3.35598	0.260084	0.312827
																					101	459.066	32.5022	10.026	1.28301	1.46587	1.40421	0.236052	0.301742	497.123	1000			3.33386	0.258315	0.310771
																					102	456.048	32.2746	9.89694	1.27455	1.45624	1.39431	0.232975	0.299749	500.506	1000			3.31188	0.256564	0.308727
																					103	453.048	32.0499	9.77109	1.26614	1.44667	1.38455	0.229976	0.29777	503.865	1000			3.29003	0.254829	0.306695
																					104	450.066	31.828	9.64837	1.25779	1.43715	1.37491	0.227051	0.295807	507.2	1000			3.26832	0.25311	0.304676
																					105	447.102	31.6087	9.52866	1.2495	1.42769	1.36539	0.2242	0.293857	510.511	1000			3.24673	0.251406	0.302669
																					106	444.156	31.3918	9.41186	1.24127	1.41829	1.35598	0.221418	0.29192	513.799	1000			3.22529	0.249717	0.300674
																					107	441.229	31.1772	9.29789	1.23309	1.40894	1.34667	0.218704	0.289996	517.063	1000			3.20397	0.248042	0.298692
																					108	438.319	30.9648	9.18663	1.22496	1.39966	1.33747	0.216056	0.288084	520.304	1000			3.18279	0.246381	0.296722
																					109	435.428	30.7544	9.07801	1.21688	1.39043	1.32836	0.21347	0.286185	523.523	1000			3.16175	0.244732	0.294765
																					110	432.554	30.5461	8.97193	1.20886	1.38126	1.31933	0.210946	0.284299	526.719	1000			3.14083	0.243097	0.292819
																					111	429.699	30.3397	8.86831	1.20088	1.37214	1.3104	0.208481	0.282424	529.892	1000			3.12005	0.241474	0.290886
																					112	426.861	30.1351	8.76706	1.19296	1.36308	1.30154	0.206074	0.280561	533.043	1000			3.0994	0.239864	0.288965
																					113	424.042	29.9323	8.66811	1.18509	1.35408	1.29276	0.203721	0.278709	536.173	1000			3.07888	0.238265	0.287057
																					114	421.24	29.7311	8.57138	1.17726	1.34514	1.28406	0.201421	0.27687	539.28	1000			3.0585	0.236678	0.28516
																					115	418.456	29.5317	8.47679	1.16949	1.33625	1.27543	0.199174	0.275042	542.366	1000			3.03824	0.235103	0.283275
																					116	415.69	29.3338	8.38428	1.16176	1.32742	1.26688	0.196976	0.273226	545.431	1000			3.01812	0.233539	0.281403
																					117	412.941	29.1374	8.29378	1.15409	1.31864	1.25839	0.194826	0.271421	548.474	1000			2.99812	0.231986	0.279542
																					118	410.21	28.9426	8.20521	1.14646	1.30992	1.24997	0.192723	0.269628	551.496	1000			2.97825	0.230444	0.277693
																					119	407.496	28.7493	8.11851	1.13888	1.30126	1.24161	0.190665	0.267846	554.497	1000			2.95852	0.228912	0.275856
																					120	404.799	28.5574	8.03364	1.13135	1.29265	1.23331	0.18865	0.266076	557.478	1000			2.93891	0.227391	0.274031
																					121	402.12	28.3669	7.95051	1.12387	1.2841	1.22508	0.186678	0.264316	560.438	1000			2.91942	0.225881	0.272218
																					122	399.458	28.1778	7.86908	1.11644	1.2756	1.21691	0.184747	0.262568	563.378	1000			2.90006	0.224381	0.270416
																					123	396.814	27.9901	7.7893	1.10905	1.26715	1.2088	0.182854	0.260832	566.298	1000			2.88083	0.222891	0.268626
																					124	394.186	27.8037	7.7111	1.10171	1.25876	1.20075	0.181	0.259106	569.197	1000			2.86173	0.221411	0.266847
																					125	391.575	27.6186	7.63444	1.09442	1.25043	1.19275	0.179183	0.257391	572.077	1000			2.84274	0.219942	0.26508
																					126	388.981	27.4348	7.55927	1.08717	1.24215	1.18481	0.177402	0.255688	574.937	1000			2.82389	0.218482	0.263324
																					127	386.404	27.2523	7.48555	1.07998	1.23392	1.17693	0.175655	0.253995	577.778	1000			2.80515	0.217032	0.261579
																					128	383.844	27.0711	7.41321	1.07282	1.22574	1.1691	0.173942	0.252313	580.599	1000			2.78654	0.215591	0.259846
																					129	381.3	26.8911	7.34223	1.06572	1.21762	1.16132	0.172261	0.250643	583.401	1000			2.76805	0.21416	0.258124
																					130	378.773	26.7123	7.27256	1.05866	1.20955	1.1536	0.170612	0.248983	586.183	1000			2.74968	0.212739	0.256414
																					131	376.262	26.5348	7.20415	1.05165	1.20154	1.14593	0.168993	0.247333	588.947	1000			2.73143	0.211327	0.254714
																					132	373.768	26.3584	7.13698	1.04468	1.19357	1.13831	0.167403	0.245695	591.692	1000			2.7133	0.209925	0.253026
																					133	371.289	26.1833	7.07099	1.03775	1.18566	1.13075	0.165842	0.244067	594.419	1000			2.69529	0.208531	0.251348
																					134	368.827	26.0093	7.00616	1.03088	1.1778	1.12324	0.164309	0.242449	597.126	1000			2.67739	0.207147	0.249682
																					135	366.381	25.8365	6.94245	1.02404	1.16999	1.11577	0.162803	0.240842	599.816	1000			2.65962	0.205773	0.248026
																					136	363.951	25.6649	6.87982	1.01725	1.16223	1.10836	0.161322	0.239246	602.487	1000			2.64196	0.204407	0.246381
																					137	361.506	25.4651	6.814	1.0042	1.18519	1.13025	0.164114	0.243973	605.21	1000			2.62442	0.20305	0.244747
																					138	359.076	25.2697	6.74929	0.992798	1.17723	1.12145	0.162544	0.240842	607.912	1000			2.60676	0.201592	0.243099
																					139	356.66	25.0783	6.68567	0.982652	1.16931	1.11284	0.161	0.238108	610.594	1000			2.58921	0.200153	0.241461
																					140	354.258	24.8904	6.62312	0.973449	1.16145	1.10441	0.159483	0.235675	613.255	1000			2.57177	0.198732	0.239833
																					141	351.872	24.7059	6.56161	0.964961	1.15363	1.09614	0.15799	0.233467	615.896	1000			2.55443	0.197329	0.238216
																					142	349.5	24.5245	6.50111	0.957017	1.14585	1.08801	0.156523	0.231432	618.518	1000			2.5372	0.195941	0.236608
																					143	347.142	24.3459	6.44161	0.949489	1.13813	1.08002	0.15508	0.229526	621.121	1000			2.52008	0.194569	0.235011
																					144	344.8	24.1699	6.38308	0.942282	1.13045	1.07216	0.153661	0.227721	623.705	1000			2.50307	0.193212	0.233424
																					145	342.473	23.9965	6.32549	0.935325	1.12283	1.06441	0.152264	0.225993	626.27	1000			2.48616	0.191868	0.231848
																					146	340.16	23.8252	6.26881	0.928565	1.11525	1.05677	0.150891	0.224324	628.817	1000			2.46936	0.190537	0.230281
																					147	337.862	23.6562	6.21304	0.921961	1.10772	1.04923	0.149539	0.222703	631.346	1000			2.45267	0.189219	0.228725
																					148	335.579	23.4892	6.15814	0.915485	1.10023	1.04179	0.148208	0.221119	633.858	1000			2.43609	0.187912	0.227179
																					149	333.311	23.324	6.10409	0.909114	1.0928	1.03443	0.146899	0.219566	636.351	1000			2.41961	0.186618	0.225643
																					150	331.058	23.1607	6.05087	0.902832	1.08541	1.02716	0.145609	0.218038	638.828	1000			2.40324	0.185335	0.224117
																					151	328.819	22.9991	5.99845	0.896626	1.07807	1.01997	0.14434	0.216531	641.287	1000			2.38698	0.184062	0.222601
																					152	326.595	22.8391	5.94683	0.890487	1.07078	1.01285	0.143089	0.215043	643.728	1000			2.37082	0.1828	0.221095
																					153	324.386	22.6807	5.89596	0.884407	1.06354	1.0058	0.141858	0.21357	646.153	1000			2.35478	0.181549	0.219599
																					154	322.191	22.5237	5.84585	0.878383	1.05635	0.998825	0.140645	0.212112	648.561	1000			2.33883	0.180307	0.218113
																					155	320.011	22.3682	5.79646	0.872408	1.0492	0.991913	0.139449	0.210667	650.952	1000			2.323	0.179075	0.216636
																					156	317.845	22.2141	5.74778	0.866482	1.0421	0.985065	0.138271	0.209234	653.327	1000			2.30726	0.177852	0.21517
																					157	315.693	22.0613	5.69979	0.8606	1.03505	0.978277	0.13711	0.207813	655.685	1000			2.29164	0.176639	0.213713
																					158	313.556	21.9098	5.65247	0.854763	1.02804	0.971549	0.135965	0.206402	658.027	1000			2.27611	0.175435	0.212266
																					159	311.433	21.7595	5.6058	0.848967	1.02108	0.964876	0.134836	0.205002	660.353	1000			2.26069	0.17424	0.210829
																					160	309.324	21.6105	5.55977	0.843212	1.01417	0.958259	0.133723	0.203612	662.663	1000			2.24538	0.173054	0.209401
																					161	307.229	21.4626	5.51437	0.837498	1.0073	0.951696	0.132625	0.202232	664.957	1000			2.23016	0.171876	0.207983
																					162	305.148	21.3159	5.46956	0.831823	1.00048	0.945185	0.131542	0.200861	667.235	1000			2.21505	0.170707	0.206574
																					163	303.081	21.1704	5.42535	0.826186	0.9937	0.938725	0.130473	0.1995	669.497	1000			2.20004	0.169546	0.205175
																					164	301.028	21.0259	5.38172	0.820589	0.986969	0.932314	0.129418	0.198149	671.744	1000			2.18513	0.168393	0.203785
																					165	298.988	20.8825	5.33864	0.815029	0.980283	0.925952	0.128378	0.196806	673.975	1000			2.17032	0.167249	0.202404
																					166	296.963	20.7402	5.29611	0.809507	0.973642	0.919639	0.12735	0.195473	676.191	1000			2.1556	0.166113	0.201033
																					167	294.951	20.599	5.25412	0.804022	0.967045	0.913372	0.126335	0.194148	678.392	1000			2.14099	0.164985	0.199671
																					168	292.952	20.4587	5.21264	0.798574	0.960492	0.907151	0.125334	0.192833	680.578	1000			2.12648	0.163864	0.198317
																					169	290.967	20.3195	5.17168	0.793163	0.953984	0.900975	0.124344	0.191526	682.749	1000			2.11206	0.162751	0.196974
																					170	288.995	20.1813	5.13121	0.787789	0.947519	0.894844	0.123367	0.190229	684.905	1000			2.09774	0.161647	0.195639
																					171	287.036	20.0441	5.09122	0.78245	0.941098	0.888757	0.122402	0.18894	687.046	1000			2.08352	0.160549	0.194313
																					172	285.091	19.9078	5.05171	0.777148	0.934719	0.882714	0.121448	0.187659	689.173	1000			2.06939	0.15946	0.192996
																					173	283.158	19.7725	5.01266	0.771881	0.928384	0.876714	0.120505	0.186387	691.285	1000			2.05536	0.158378	0.191688
																					174	281.239	19.6382	4.97406	0.766649	0.922091	0.870755	0.119574	0.185124	693.382	1000			2.04142	0.157303	0.190388
																					175	279.332	19.5048	4.93591	0.761453	0.915841	0.864839	0.118653	0.18387	695.465	1000			2.02758	0.156235	0.189098
																					176	277.439	19.3723	4.89818	0.756292	0.909633	0.858964	0.117743	0.182623	697.534	1000			2.01383	0.155175	0.187816
																					177	275.558	19.2408	4.86087	0.751166	0.903466	0.85313	0.116843	0.181386	699.589	1000			2.00017	0.154123	0.186543
																					178	273.69	19.1101	4.82398	0.746074	0.897342	0.847337	0.115953	0.180156	701.63	1000			1.98661	0.153077	0.185278
																					179	271.834	18.9804	4.78749	0.741016	0.891258	0.841583	0.115073	0.178935	703.657	1000			1.97313	0.152038	0.184022
																					180	269.991	18.8515	4.7514	0.735993	0.885215	0.83587	0.114203	0.177722	705.67	1000			1.95975	0.151007	0.182774
																					181	268.161	18.7236	4.71569	0.731003	0.879214	0.830196	0.113342	0.176517	707.669	1000			1.94646	0.149983	0.181535
																					182	266.342	18.5965	4.68036	0.726047	0.873252	0.824561	0.11249	0.17532	709.655	1000			1.93326	0.148965	0.180304
																					183	264.536	18.4703	4.6454	0.721125	0.867331	0.818964	0.111647	0.174132	711.627	1000			1.92015	0.147955	0.179081
																					184	262.743	18.345	4.6108	0.716235	0.86145	0.813406	0.110813	0.172951	713.585	1000			1.90712	0.146951	0.177867
																					185	260.961	18.2205	4.57656	0.711379	0.855609	0.807886	0.109988	0.171779	715.531	1000			1.89419	0.145954	0.176661
																					186	259.191	18.0968	4.54267	0.706556	0.849807	0.802404	0.109171	0.170614	717.463	1000			1.88134	0.144964	0.175463
																					187	257.434	17.974	4.50912	0.701765	0.844044	0.796959	0.108363	0.169457	719.381	1000			1.86858	0.143981	0.174273
																					188	255.688	17.8521	4.4759	0.697006	0.83832	0.791552	0.107562	0.168308	721.287	1000			1.8559	0.143004	0.173091
																					189	253.954	17.731	4.44301	0.69228	0.832635	0.786181	0.10677	0.167167	723.18	1000			1.84331	0.142034	0.171917
																					190	252.231	17.6107	4.41044	0.687585	0.826988	0.780847	0.105985	0.166033	725.06	1000			1.83081	0.141071	0.170752
																					191	250.521	17.4912	4.37819	0.682922	0.82138	0.775549	0.105208	0.164907	726.927	1000			1.81839	0.140114	0.169594
																					192	248.822	17.3725	4.34625	0.678291	0.815809	0.770287	0.104439	0.163789	728.781	1000			1.80606	0.139164	0.168443
																					193	247.134	17.2546	4.31461	0.673691	0.810276	0.765061	0.103677	0.162678	730.623	1000			1.7938	0.13822	0.167301
																					194	245.458	17.1376	4.28327	0.669122	0.804781	0.759871	0.102922	0.161575	732.452	1000			1.78164	0.137282	0.166166
																					195	243.793	17.0213	4.25223	0.664584	0.799322	0.754715	0.102175	0.160479	734.269	1000			1.76955	0.136351	0.165039
																					196	242.14	16.9058	4.22147	0.660077	0.793901	0.749595	0.101434	0.159391	736.073	1000			1.75754	0.135426	0.16392
																					197	240.497	16.7911	4.191	0.6556	0.788516	0.74451	0.100701	0.15831	737.865	1000			1.74562	0.134507	0.162808
																					198	238.866	16.6772	4.1608	0.651153	0.783168	0.739459	0.0999736	0.157236	739.645	1000			1.73378	0.133595	0.161704
																					199	237.246	16.5641	4.13088	0.646737	0.777855	0.734442	0.0992534	0.15617	741.413	1000			1.72202	0.132689	0.160607
																					200	235.636	16.4517	4.10123	0.64235	0.772579	0.72946	0.0985396	0.15511	743.168	1000			1.71033	0.131789	0.159517
																					201	234.038	16.3401	4.07184	0.637993	0.767339	0.724511	0.0978323	0.154058	744.912	1000			1.69873	0.130895	0.158435
																					202	232.45	16.2292	4.04272	0.633666	0.762133	0.719596	0.0971313	0.153013	746.644	1000			1.68721	0.130007	0.157361
																					203	230.874	16.1191	4.01385	0.629368	0.756964	0.714714	0.0964365	0.151975	748.364	1000			1.67576	0.129125	0.156293
																					204	229.331	16.0324	3.98827	0.629899	0.727917	0.687288	0.0927026	0.146144	750.018	1000			1.66439	0.128249	0.155233
																					205	227.801	15.9439	3.9629	0.629266	0.723055	0.683588	0.092112	0.146267	751.663	1000			1.65327	0.127464	0.154199
																					206	226.282	15.854	3.93771	0.627762	0.718229	0.679816	0.0915259	0.14612	753.299	1000			1.64224	0.126677	0.153173
																					207	224.774	15.7629	3.91269	0.625609	0.71344	0.675983	0.0909441	0.145771	754.925	1000			1.63129	0.125889	0.152153
																					208	223.277	15.6709	3.88785	0.622973	0.708685	0.6721	0.0903664	0.145271	756.541	1000			1.62042	0.125101	0.151142
																					209	221.791	15.578	3.86317	0.61998	0.703966	0.668175	0.0897926	0.144659	758.148	1000			1.60963	0.124312	0.150137
																					210	220.315	15.4846	3.83864	0.616725	0.69928	0.664216	0.0892225	0.143964	759.745	1000			1.59892	0.123524	0.149139
																					211	218.85	15.3906	3.81427	0.61328	0.694629	0.660231	0.0886562	0.143208	761.331	1000			1.58828	0.122738	0.148148
																					212	217.396	15.2963	3.79005	0.609698	0.69001	0.656226	0.0880934	0.142408	762.908	1000			1.57773	0.121952	0.147165
																					213	215.951	15.2018	3.76598	0.606019	0.685423	0.652205	0.087534	0.141576	764.475	1000			1.56724	0.121169	0.146188
																					214	214.517	15.1071	3.74205	0.602274	0.680869	0.648174	0.0869779	0.140722	766.032	1000			1.55683	0.120389	0.145217
																					215	213.093	15.0124	3.71825	0.598486	0.676347	0.644137	0.0864252	0.139852	767.578	1000			1.54649	0.119611	0.144254
																					216	211.678	14.9177	3.69459	0.594672	0.671856	0.640097	0.0858756	0.138973	769.115	1000			1.53622	0.118836	0.143297
																					217	210.273	14.823	3.67107	0.590845	0.667396	0.636059	0.0853292	0.138087	770.642	1000			1.52602	0.118064	0.142346
																					218	208.878	14.7286	3.64768	0.587014	0.662966	0.632025	0.084786	0.137199	772.159	1000			1.5159	0.117296	0.141402
																					219	207.492	14.6343	3.62442	0.583188	0.658567	0.627997	0.0842458	0.136309	773.666	1000			1.50584	0.116531	0.140464
																					220	206.116	14.5403	3.6013	0.57937	0.654198	0.623978	0.0837086	0.13542	775.163	1000			1.49585	0.11577	0.139533
																					221	204.749	14.4466	3.5783	0.575566	0.649858	0.61997	0.0831745	0.134534	776.651	1000			1.48593	0.115012	0.138608
																					222	203.391	14.3532	3.55543	0.571778	0.645548	0.615974	0.0826433	0.133651	778.129	1000			1.47607	0.114259	0.137689
																					223	202.042	14.2602	3.53268	0.568008	0.641267	0.611992	0.0821151	0.132771	779.597	1000			1.46629	0.113509	0.136776
																					224	200.703	14.1675	3.51006	0.564258	0.637015	0.608025	0.0815898	0.131896	781.055	1000			1.45657	0.112764	0.135869
																					225	199.372	14.0753	3.48757	0.56053	0.632792	0.604075	0.0810674	0.131025	782.504	1000			1.44691	0.112023	0.134969
																					226	198.051	13.9835	3.46521	0.556823	0.628597	0.600142	0.0805479	0.130159	783.944	1000			1.43732	0.111286	0.134074
																					227	196.738	13.8921	3.44296	0.55314	0.62443	0.596227	0.0800314	0.129299	785.374	1000			1.42779	0.110554	0.133186
																					228	195.434	13.8012	3.42085	0.549479	0.620292	0.592332	0.0795177	0.128443	786.794	1000			1.41833	0.109825	0.132303
																					229	194.139	13.7108	3.39885	0.545841	0.61618	0.588456	0.0790068	0.127593	788.206	1000			1.40893	0.109102	0.131426
																					230	192.852	13.6209	3.37698	0.542226	0.612097	0.584601	0.0784989	0.126748	789.608	1000			1.39959	0.108382	0.130556
																					231	191.574	13.5314	3.35523	0.538635	0.608041	0.580766	0.0779938	0.125909	791	1000			1.39032	0.107667	0.129691
																					232	190.305	13.4425	3.33361	0.535068	0.604011	0.576953	0.0774915	0.125075	792.384	1000			1.38111	0.106957	0.128831
																					233	189.044	13.3541	3.31211	0.531523	0.600009	0.573161	0.076992	0.124247	793.758	1000			1.37196	0.10625	0.127978
																					234	187.792	13.2662	3.29073	0.528002	0.596034	0.56939	0.0764954	0.123424	795.124	1000			1.36287	0.105549	0.12713
																					235	186.547	13.1788	3.26947	0.524505	0.592085	0.565642	0.0760016	0.122606	796.48	1000			1.35384	0.104851	0.126288
																					236	185.311	13.0919	3.24833	0.52103	0.588162	0.561916	0.0755107	0.121794	797.827	1000			1.34487	0.104158	0.125451
																					237	184.084	13.0056	3.22732	0.517578	0.584265	0.558213	0.0750225	0.120987	799.166	1000			1.33596	0.10347	0.12462
																					238	182.864	12.9198	3.20642	0.51415	0.580394	0.554532	0.0745372	0.120186	800.495	1000			1.32711	0.102786	0.123794
																					239	181.653	12.8345	3.18565	0.510744	0.576549	0.550873	0.0740546	0.119389	801.816	1000			1.31832	0.102106	0.122974
																					240	180.449	12.7498	3.165	0.50736	0.57273	0.547237	0.0735748	0.118599	803.128	1000			1.30959	0.101431	0.12216
																					241	179.254	12.6655	3.14447	0.503999	0.568936	0.543624	0.0730979	0.117813	804.432	1000			1.30091	0.10076	0.121351
																					242	178.067	12.5819	3.12406	0.500661	0.565167	0.540033	0.0726237	0.117032	805.727	1000			1.29229	0.100093	0.120547
																					243	176.887	12.4987	3.10376	0.497344	0.561423	0.536465	0.0721523	0.116257	807.013	1000			1.28373	0.0994307	0.119748
																					244	175.715	12.4161	3.08359	0.49405	0.557704	0.53292	0.0716836	0.115487	808.291	1000			1.27523	0.0987728	0.118955
																					245	174.551	12.334	3.06354	0.490777	0.55401	0.529397	0.0712177	0.114722	809.56	1000			1.26678	0.0981191	0.118167
																					246	173.395	12.2524	3.04361	0.487526	0.55034	0.525897	0.0707546	0.113962	810.821	1000			1.25839	0.0974697	0.117384
																					247	172.247	12.1714	3.02379	0.484297	0.546695	0.522419	0.0702943	0.113207	812.074	1000			1.25006	0.0968245	0.116607
																					248	171.106	12.0909	3.0041	0.481089	0.543074	0.518964	0.0698366	0.112457	813.318	1000			1.24178	0.0961836	0.115834
																					249	169.972	12.0109	2.98452	0.477902	0.539476	0.515531	0.0693817	0.111712	814.554	1000			1.23355	0.0955469	0.115067
																					250	168.847	11.9314	2.96506	0.474737	0.535903	0.512121	0.0689296	0.110972	815.782	1000			1.22538	0.0949143	0.114305
																					251	167.728	11.8525	2.94572	0.471592	0.532354	0.508732	0.0684801	0.110237	817.002	1000			1.21727	0.094286	0.113548
																					252	166.617	11.774	2.92649	0.468469	0.528827	0.505366	0.0680334	0.109507	818.214	1000			1.2092	0.0936617	0.112796
																					253	165.514	11.6961	2.90738	0.465366	0.525325	0.502021	0.0675893	0.108782	819.417	1000			1.2012	0.0930416	0.112049
																					254	164.417	11.6187	2.88839	0.462283	0.521845	0.498699	0.067148	0.108061	820.613	1000			1.19324	0.0924255	0.111307
																					255	163.328	11.5418	2.86951	0.459221	0.518389	0.495398	0.0667093	0.107346	821.801	1000			1.18534	0.0918135	0.110569
																					256	162.247	11.4654	2.85075	0.45618	0.514955	0.492119	0.0662734	0.106635	822.981	1000			1.17749	0.0912056	0.109837
																					257	161.172	11.3895	2.8321	0.453158	0.511545	0.488861	0.06584	0.105928	824.153	1000			1.16969	0.0906016	0.10911
																					258	160.105	11.3141	2.81357	0.450157	0.508157	0.485625	0.0654094	0.105227	825.318	1000			1.16194	0.0900017	0.108387
																					259	159.044	11.2392	2.79515	0.447175	0.504791	0.48241	0.0649814	0.10453	826.474	1000			1.15425	0.0894057	0.107669
																					260	157.991	11.1648	2.77685	0.444214	0.501448	0.479216	0.064556	0.103837	827.623	1000			1.1466	0.0888136	0.106956
																					261	156.944	11.0908	2.75866	0.441272	0.498126	0.476043	0.0641333	0.10315	828.765	1000			1.13901	0.0882255	0.106248
																					262	155.905	11.0174	2.74058	0.438349	0.494827	0.472891	0.0637131	0.102467	829.899	1000			1.13146	0.0876412	0.105544
																					263	154.872	10.9444	2.72261	0.435446	0.49155	0.46976	0.0632956	0.101788	831.025	1000			1.12397	0.0870609	0.104845
																					264	153.847	10.872	2.70476	0.432562	0.488294	0.466649	0.0628807	0.101114	832.144	1000			1.11653	0.0864843	0.10415
																					265	152.828	10.8	2.68702	0.429697	0.48506	0.463559	0.0624684	0.100444	833.256	1000			1.10913	0.0859116	0.103461
																					266	151.816	10.7285	2.66939	0.426851	0.481848	0.46049	0.0620586	0.0997788	834.36	1000			1.10179	0.0853426	0.102775
																					267	150.81	10.6574	2.65187	0.424024	0.478657	0.457441	0.0616514	0.0991179	835.457	1000			1.09449	0.0847774	0.102095
																					268	149.811	10.5869	2.63446	0.421215	0.475486	0.454411	0.0612467	0.0984615	836.546	1000			1.08724	0.084216	0.101419
																					269	148.819	10.5167	2.61716	0.418426	0.472337	0.451402	0.0608446	0.0978093	837.629	1000			1.08004	0.0836583	0.100747
																					270	147.833	10.4471	2.59996	0.415654	0.469209	0.448413	0.0604451	0.0971615	838.704	1000			1.07289	0.0831042	0.10008
																					271	146.854	10.3779	2.58288	0.412901	0.466101	0.445444	0.060048	0.096518	839.772	1000			1.06578	0.0825539	0.0994168
																					272	145.882	10.3092	2.5659	0.410167	0.463014	0.442494	0.0596534	0.0958788	840.833	1000			1.05872	0.0820071	0.0987584
																					273	144.916	10.2409	2.54904	0.40745	0.459948	0.439563	0.0592614	0.0952438	841.887	1000			1.05171	0.081464	0.0981044
																					274	143.956	10.1731	2.53228	0.404752	0.456902	0.436652	0.0588718	0.094613	842.934	1000			1.04475	0.0809245	0.0974546
																					275	143.002	10.1057	2.51562	0.402071	0.453876	0.433761	0.0584847	0.0939864	843.974	1000			1.03783	0.0803886	0.0968092
																					276	142.055	10.0388	2.49907	0.399408	0.45087	0.430888	0.0581	0.0933639	845.007	1000			1.03095	0.0798562	0.096168
																					277	141.115	9.97233	2.48263	0.396763	0.447884	0.428035	0.0577178	0.0927456	846.034	1000			1.02413	0.0793273	0.0955311
																					278	140.18	9.90628	2.46629	0.394135	0.444918	0.4252	0.057338	0.0921313	847.053	1000			1.01734	0.078802	0.0948984
																					279	139.252	9.84068	2.45005	0.391525	0.441971	0.422384	0.0569607	0.0915212	848.066	1000			1.01061	0.0782801	0.0942699
																					280	138.329	9.77551	2.43392	0.388932	0.439044	0.419587	0.0565857	0.090915	849.072	1000			1.00391	0.0777617	0.0936456
																					281	137.413	9.71077	2.4179	0.386356	0.436136	0.416808	0.0562132	0.0903129	850.072	1000			0.997264	0.0772467	0.0930254
																					282	136.503	9.64646	2.40197	0.383797	0.433248	0.414048	0.055843	0.0897148	851.065	1000			0.990659	0.0767351	0.0924093
																					283	135.599	9.58258	2.38615	0.381256	0.430378	0.411306	0.0554752	0.0891206	852.051	1000			0.984099	0.0762269	0.0917973
																					284	134.701	9.51911	2.37043	0.378731	0.427528	0.408582	0.0551098	0.0885304	853.031	1000			0.977581	0.0757221	0.0911894
																					285	133.809	9.45607	2.35481	0.376222	0.424697	0.405876	0.0547467	0.0879441	854.004	1000			0.971107	0.0752206	0.0905854
																					286	132.923	9.39345	2.33929	0.373731	0.421884	0.403188	0.0543859	0.0873616	854.971	1000			0.964676	0.0747224	0.0899855
																					287	132.042	9.33124	2.32387	0.371256	0.41909	0.400518	0.0540275	0.086783	855.931	1000			0.958287	0.0742276	0.0893896
																					288	131.168	9.26944	2.30855	0.368797	0.416314	0.397865	0.0536713	0.0862083	856.885	1000			0.951941	0.073736	0.0887976
																					289	130.299	9.20805	2.29332	0.366354	0.413557	0.39523	0.0533175	0.0856374	857.833	1000			0.945636	0.0732477	0.0882095
																					290	129.436	9.14707	2.2782	0.363928	0.410818	0.392613	0.0529659	0.0850702	858.774	1000			0.939374	0.0727626	0.0876253
																					291	128.579	9.08649	2.26317	0.361518	0.408098	0.390013	0.0526166	0.0845068	859.71	1000			0.933152	0.0722807	0.087045
																					292	127.728	9.02632	2.24825	0.359124	0.405395	0.38743	0.0522696	0.0839471	860.639	1000			0.926973	0.071802	0.0864685
																					293	126.882	8.96654	2.23341	0.356745	0.40271	0.384864	0.0519248	0.0833912	861.562	1000			0.920834	0.0713265	0.0858958
																					294	126.041	8.90716	2.21868	0.354383	0.400043	0.382315	0.0515822	0.0828389	862.478	1000			0.914735	0.0708541	0.085327
																					295	125.207	8.84817	2.20404	0.352036	0.397394	0.379783	0.0512419	0.0822903	863.389	1000			0.908677	0.0703848	0.0847619
																					296	124.377	8.78957	2.18949	0.349704	0.394762	0.377268	0.0509038	0.0817453	864.294	1000			0.902659	0.0699187	0.0842005
																					297	123.554	8.73136	2.17504	0.347388	0.392148	0.37477	0.0505678	0.0812039	865.192	1000			0.896681	0.0694557	0.0836429
																					298	122.736	8.67354	2.16068	0.345088	0.38955	0.372288	0.0502341	0.0806661	866.085	1000			0.890743	0.0689957	0.083089
																					299	121.923	8.6161	2.14642	0.342802	0.386971	0.369822	0.0499025	0.0801319	866.972	1000			0.884844	0.0685387	0.0825387
																					300	121.115	8.55903	2.13225	0.340532	0.384408	0.367373	0.049573	0.0796012	867.853	1000			0.878984	0.0680848	0.0819921
																					301	120.313	8.50235	2.11817	0.338277	0.381862	0.36494	0.0492457	0.079074	868.728	1000			0.873163	0.0676339	0.0814491
																					302	119.516	8.44604	2.10418	0.336036	0.379333	0.362523	0.0489205	0.0785504	869.597	1000			0.86738	0.067186	0.0809096
																					303	118.725	8.39011	2.09028	0.333811	0.376821	0.360122	0.0485975	0.0780301	870.461	1000			0.861636	0.0667411	0.0803738
																					304	117.939	8.33454	2.07648	0.3316	0.374325	0.357737	0.0482765	0.0775134	871.319	1000			0.85593	0.0662991	0.0798415
																					305	117.157	8.27935	2.06276	0.329404	0.371846	0.355368	0.0479577	0.077	872.171	1000			0.850261	0.06586	0.0793128
																					306	116.382	8.22452	2.04913	0.327223	0.369384	0.353015	0.0476409	0.0764901	873.018	1000			0.84463	0.0654238	0.0787875
																					307	115.611	8.17005	2.0356	0.325056	0.366937	0.350677	0.0473262	0.0759835	873.858	1000			0.839037	0.0649906	0.0782657
																					308	114.845	8.11594	2.02215	0.322903	0.364507	0.348354	0.0470135	0.0754803	874.694	1000			0.83348	0.0645602	0.0777474
																					309	114.085	8.06219	2.00879	0.320764	0.362093	0.346047	0.0467029	0.0749804	875.524	1000			0.82796	0.0641326	0.0772325
																					310	113.329	8.0088	1.99551	0.31864	0.359695	0.343756	0.0463943	0.0744839	876.348	1000			0.822477	0.0637079	0.076721
																					311	112.579	7.95576	1.98232	0.31653	0.357313	0.341479	0.0460877	0.0739906	877.167	1000			0.81703	0.063286	0.0762129
																					312	111.833	7.90307	1.96922	0.314434	0.354947	0.339218	0.0457832	0.0735006	877.98	1000			0.811619	0.0628668	0.0757082
																					313	111.092	7.85073	1.95621	0.312351	0.352596	0.336971	0.0454806	0.0730138	878.788	1000			0.806244	0.0624505	0.0752068
																					314	110.357	7.79874	1.94328	0.310283	0.350261	0.33474	0.04518	0.0725303	879.591	1000			0.800905	0.0620369	0.0747088
																					315	109.626	7.74709	1.93043	0.308228	0.347941	0.332523	0.0448814	0.0720499	880.388	1000			0.795601	0.0616261	0.074214
																					316	108.9	7.69579	1.91767	0.306186	0.345637	0.330321	0.0445847	0.0715728	881.181	1000			0.790332	0.0612179	0.0737225
																					317	108.179	7.64482	1.90499	0.304159	0.343348	0.328133	0.04429	0.0710988	881.967	1000			0.785098	0.0608125	0.0732343
																					318	107.462	7.59419	1.8924	0.302144	0.341074	0.32596	0.0439972	0.0706279	882.749	1000			0.779899	0.0604098	0.0727493
																					319	106.75	7.5439	1.87989	0.300143	0.338816	0.323801	0.0437063	0.0701602	883.526	1000			0.774734	0.0600097	0.0722675
																					320	106.044	7.49394	1.86746	0.298156	0.336572	0.321657	0.0434173	0.0696955	884.297	1000			0.769603	0.0596123	0.0717889
																					321	105.341	7.44431	1.85511	0.296181	0.334343	0.319527	0.0431302	0.069234	885.063	1000			0.764506	0.0592175	0.0713135
																					322	104.644	7.39501	1.84284	0.29422	0.332129	0.317411	0.042845	0.0687755	885.824	1000			0.759443	0.0588253	0.0708412
																					323	103.951	7.34604	1.83065	0.292271	0.329929	0.315308	0.0425617	0.06832	886.58	1000			0.754414	0.0584358	0.070372
																					324	103.262	7.29739	1.81855	0.290336	0.327744	0.31322	0.0422802	0.0678675	887.332	1000			0.749418	0.0580488	0.069906
																					325	102.578	7.24906	1.80652	0.288413	0.325573	0.311146	0.0420006	0.0674181	888.078	1000			0.744455	0.0576643	0.069443
																					326	101.899	7.20105	1.79457	0.286503	0.323417	0.309085	0.0417229	0.0669716	888.819	1000			0.739524	0.0572825	0.0689831
																					327	101.224	7.15336	1.7827	0.284605	0.321275	0.307038	0.0414469	0.0665281	889.555	1000			0.734627	0.0569031	0.0685263
																					328	100.554	7.10599	1.77091	0.282721	0.319148	0.305005	0.0411728	0.0660875	890.287	1000			0.729762	0.0565263	0.0680725
																					329	99.8879	7.05893	1.7592	0.280848	0.317034	0.302985	0.0409004	0.0656498	891.013	1000			0.724929	0.0561519	0.0676216
																					330	99.2264	7.01218	1.74756	0.278988	0.314935	0.300979	0.0406299	0.065215	891.735	1000			0.720128	0.05578	0.0671738
																					331	98.5692	6.96574	1.736	0.277141	0.312849	0.298985	0.0403611	0.0647831	892.452	1000			0.715359	0.0554106	0.066729
																					332	97.9164	6.91961	1.72451	0.275305	0.310777	0.297005	0.0400941	0.0643541	893.164	1000			0.710622	0.0550437	0.066287
																					333	97.268	6.87379	1.71311	0.273482	0.308719	0.295038	0.0398289	0.0639279	893.872	1000			0.705915	0.0546791	0.0658481
																					334	96.6238	6.82827	1.70177	0.271671	0.306674	0.293085	0.0395654	0.0635046	894.574	1000			0.70124	0.054317	0.065412
																					335	95.9839	6.78305	1.69051	0.269872	0.304644	0.291144	0.0393036	0.063084	895.273	1000			0.696596	0.0539573	0.0649788
																					336	95.3483	6.73812	1.67933	0.268084	0.302626	0.289215	0.0390436	0.0626662	895.966	1000			0.691983	0.0536	0.0645485
																					337	94.7168	6.6935	1.66822	0.266309	0.300622	0.2873	0.0387853	0.0622512	896.655	1000			0.687401	0.053245	0.064121
																					338	94.0896	6.64917	1.65718	0.264545	0.298631	0.285397	0.0385286	0.0618389	897.34	1000			0.682848	0.0528924	0.0636963
																					339	93.4664	6.60514	1.64621	0.262793	0.296653	0.283507	0.0382737	0.0614294	898.019	1000			0.678326	0.0525421	0.0632745
																					340	92.8475	6.5614	1.63532	0.261053	0.294689	0.28163	0.0380205	0.0610226	898.695	1000			0.673834	0.0521941	0.0628555
																					341	92.2326	6.51794	1.6245	0.259324	0.292737	0.279765	0.0377689	0.0606185	899.366	1000			0.669371	0.0518485	0.0624392
																					342	91.6218	6.47478	1.61375	0.257607	0.290798	0.277912	0.037519	0.060217	900.032	1000			0.664938	0.0515051	0.0620257
																					343	91.015	6.4319	1.60307	0.255901	0.288873	0.276072	0.0372707	0.0598182	900.694	1000			0.660535	0.051164	0.0616149
																					344	90.4122	6.3893	1.59246	0.254206	0.28696	0.274243	0.037024	0.0594221	901.352	1000			0.65616	0.0508252	0.0612069
																					345	89.8135	6.34699	1.58192	0.252523	0.285059	0.272427	0.036779	0.0590286	902.005	1000			0.651815	0.0504886	0.0608015
																					346	89.2187	6.30496	1.57145	0.25085	0.283171	0.270623	0.0365356	0.0586376	902.654	1000			0.647498	0.0501542	0.0603989
																					347	88.6278	6.2632	1.56105	0.249189	0.281296	0.268831	0.0362938	0.0582493	903.299	1000			0.64321	0.0498221	0.0599989
																					348	88.0409	6.22172	1.55072	0.247539	0.279433	0.26705	0.0360536	0.0578636	903.939	1000			0.638951	0.0494921	0.0596015
																					349	87.4578	6.18052	1.54046	0.245899	0.277583	0.265282	0.035815	0.0574803	904.575	1000			0.634719	0.0491644	0.0592068
																					350	86.8786	6.13959	1.53026	0.244271	0.275744	0.263525	0.035578	0.0570997	905.207	1000			0.630516	0.0488388	0.0588147
																					351	86.3033	6.09893	1.52013	0.242653	0.273918	0.26178	0.0353425	0.0567215	905.835	1000			0.62634	0.0485153	0.0584252
																					352	85.7317	6.05854	1.51007	0.241046	0.272104	0.260046	0.0351086	0.0563459	906.459	1000			0.622192	0.048194	0.0580383
																					353	85.164	6.01842	1.50008	0.23945	0.270302	0.258324	0.0348762	0.0559727	907.078	1000			0.618072	0.0478749	0.0576539
																					354	84.6	5.97856	1.49015	0.237864	0.268512	0.256613	0.0346454	0.0556021	907.693	1000			0.613978	0.0475578	0.0572721
																					355	84.0397	5.93897	1.48029	0.236289	0.266734	0.254914	0.034416	0.0552338	908.305	1000			0.609912	0.0472429	0.0568928
																					356	83.4832	5.89963	1.47049	0.234724	0.264967	0.253226	0.0341882	0.0548681	908.912	1000			0.605873	0.04693	0.0565161
																					357	82.9303	5.86056	1.46075	0.23317	0.263213	0.251549	0.0339619	0.0545047	909.515	1000			0.601861	0.0466192	0.0561418
																					358	82.3811	5.82175	1.45108	0.231625	0.261469	0.249883	0.0337371	0.0541437	910.114	1000			0.597875	0.0463105	0.05577
																					359	81.8355	5.7832	1.44148	0.230092	0.259738	0.248228	0.0335138	0.0537852	910.71	1000			0.593916	0.0460038	0.0554006
																					360	81.2936	5.7449	1.43194	0.228568	0.258018	0.246584	0.0332919	0.053429	911.301	1000			0.589982	0.0456991	0.0550338
																					361	80.7552	5.70685	1.42246	0.227054	0.256309	0.244951	0.0330716	0.0530751	911.888	1000			0.586075	0.0453965	0.0546693
																					362	80.2204	5.66906	1.41304	0.22555	0.254612	0.243329	0.0328526	0.0527236	912.472	1000			0.582194	0.0450958	0.0543072
																					363	79.6891	5.63152	1.40369	0.224057	0.252925	0.241717	0.0326352	0.0523745	913.052	1000			0.578338	0.0447972	0.0539476
																					364	79.1614	5.59422	1.39439	0.222573	0.25125	0.240117	0.0324191	0.0520276	913.627	1000			0.574508	0.0445005	0.0535903
																					365	78.6371	5.55717	1.38516	0.221099	0.249587	0.238526	0.0322045	0.0516831	914.199	1000			0.570704	0.0442058	0.0532354
																					366	78.1164	5.52037	1.37599	0.219635	0.247934	0.236947	0.0319913	0.0513408	914.768	1000			0.566924	0.0439131	0.0528829
																					367	77.599	5.48381	1.36688	0.21818	0.246292	0.235378	0.0317795	0.0510008	915.332	1000			0.56317	0.0436222	0.0525327
																					368	77.0851	5.4475	1.35783	0.216735	0.244661	0.233819	0.0315691	0.050663	915.893	1000			0.55944	0.0433334	0.0521848
																					369	76.5746	5.41142	1.34884	0.2153	0.24304	0.23227	0.0313601	0.0503275	916.45	1000			0.555735	0.0430464	0.0518392
																					370	76.0675	5.37558	1.33991	0.213874	0.241431	0.230732	0.0311525	0.0499942	917.003	1000			0.552055	0.0427613	0.0514959
																					371	75.5638	5.33998	1.33104	0.212458	0.239832	0.229204	0.0309463	0.0496631	917.553	1000			0.548399	0.0424781	0.0511548
																					372	75.0633	5.30462	1.32223	0.211051	0.238244	0.227686	0.0307414	0.0493342	918.099	1000			0.544767	0.0421968	0.050816
																					373	74.5662	5.26949	1.31348	0.209653	0.236666	0.226178	0.0305379	0.0490075	918.641	1000			0.541159	0.0419174	0.0504795
																					374	74.0724	5.23459	1.30478	0.208265	0.235099	0.22468	0.0303357	0.048683	919.18	1000			0.537575	0.0416398	0.0501452
																					375	73.5819	5.19992	1.29614	0.206885	0.233542	0.223192	0.0301348	0.0483606	919.715	1000			0.534015	0.041364	0.0498131
																					376	73.0946	5.16549	1.28756	0.205515	0.231995	0.221714	0.0299353	0.0480403	920.247	1000			0.530479	0.0410901	0.0494832
																					377	72.6105	5.13128	1.27904	0.204154	0.230459	0.220246	0.0297371	0.0477222	920.775	1000			0.526966	0.040818	0.0491555
																					378	72.1296	5.0973	1.27057	0.202802	0.228932	0.218787	0.0295402	0.0474061	921.3	1000			0.523476	0.0405476	0.04883
																					379	71.652	5.06354	1.26216	0.201459	0.227416	0.217339	0.0293447	0.0470922	921.821	1000			0.520009	0.0402791	0.0485066
																					380	71.1774	5.03001	1.2538	0.200125	0.22591	0.215899	0.0291504	0.0467803	922.339	1000			0.516565	0.0400124	0.0481854
																					381	70.7061	4.9967	1.2455	0.1988	0.224414	0.214469	0.0289574	0.0464705	922.853	1000			0.513144	0.0397474	0.0478663
																					382	70.2378	4.96361	1.23725	0.197483	0.222928	0.213049	0.0287656	0.0461627	923.364	1000			0.509746	0.0394841	0.0475493
																					383	69.7727	4.93073	1.22906	0.196175	0.221452	0.211638	0.0285752	0.045857	923.871	1000			0.50637	0.0392227	0.0472344
																					384	69.3106	4.89808	1.22092	0.194876	0.219985	0.210237	0.028386	0.0455533	924.376	1000			0.503017	0.0389629	0.0469216
																					385	68.8516	4.86564	1.21284	0.193585	0.218528	0.208844	0.028198	0.0452517	924.876	1000			0.499686	0.0387049	0.0466108
																					386	68.3956	4.83342	1.20481	0.192303	0.217081	0.207461	0.0280113	0.044952	925.374	1000			0.496377	0.0384486	0.0463022
																					387	67.9427	4.80141	1.19683	0.19103	0.215643	0.206087	0.0278258	0.0446543	925.868	1000			0.493089	0.0381939	0.0459955
																					388	67.4927	4.76961	1.1889	0.189765	0.214215	0.204723	0.0276416	0.0443586	926.359	1000			0.489824	0.037941	0.0456909
																					389	67.0457	4.73803	1.18103	0.188508	0.212797	0.203367	0.0274586	0.0440648	926.847	1000			0.48658	0.0376897	0.0453883
																					390	66.6017	4.70665	1.17321	0.18726	0.211387	0.20202	0.0272768	0.043773	927.331	1000			0.483358	0.0374401	0.0450877
																					391	66.1607	4.67548	1.16544	0.18602	0.209987	0.200682	0.0270962	0.0434831	927.812	1000			0.480157	0.0371922	0.0447892
																					392	65.7225	4.64452	1.15773	0.184788	0.208597	0.199353	0.0269167	0.0431951	928.29	1000			0.476977	0.0369459	0.0444925
																					393	65.2873	4.61376	1.15006	0.183564	0.207215	0.198033	0.0267385	0.0429091	928.765	1000			0.473818	0.0367012	0.0441979
																					394	64.8549	4.5832	1.14245	0.182348	0.205843	0.196721	0.0265615	0.0426249	929.237	1000			0.47068	0.0364581	0.0439052
																					395	64.4254	4.55285	1.13488	0.181141	0.20448	0.195419	0.0263856	0.0423426	929.706	1000			0.467563	0.0362167	0.0436144
																					396	63.9987	4.5227	1.12737	0.179941	0.203126	0.194124	0.0262109	0.0420622	930.171	1000			0.464467	0.0359769	0.0433256
																					397	63.5749	4.49275	1.1199	0.178749	0.20178	0.192839	0.0260373	0.0417836	930.634	1000			0.461391	0.0357386	0.0430387
																					398	63.1539	4.46299	1.11249	0.177566	0.200444	0.191562	0.0258649	0.0415069	931.093	1000			0.458335	0.0355019	0.0427536
																					399	62.7357	4.43344	1.10512	0.17639	0.199117	0.190293	0.0256936	0.0412321	931.549	1000			0.4553	0.0352668	0.0424705
																					400	62.3202	4.40408	1.0978	0.175222	0.197798	0.189033	0.0255235	0.040959	932.003	1000			0.452284	0.0350333	0.0421892
																					401	61.9075	4.37491	1.09053	0.174061	0.196488	0.187781	0.0253545	0.0406877	932.453	1000			0.449289	0.0348012	0.0419098
																					402	61.4975	4.34594	1.08331	0.172908	0.195187	0.186537	0.0251866	0.0404183	932.9	1000			0.446314	0.0345708	0.0416323
																					403	61.0902	4.31716	1.07614	0.171763	0.193894	0.185302	0.0250198	0.0401506	933.345	1000			0.443358	0.0343418	0.0413566
																					404	60.6856	4.28857	1.06901	0.170626	0.19261	0.184075	0.0248541	0.0398847	933.786	1000			0.440422	0.0341144	0.0410827
																					405	60.2838	4.26017	1.06193	0.169496	0.191335	0.182856	0.0246896	0.0396206	934.225	1000			0.437505	0.0338885	0.0408106
																					406	59.8845	4.23195	1.0549	0.168373	0.190068	0.181645	0.0245261	0.0393582	934.66	1000			0.434608	0.0336641	0.0405404
																					407	59.4879	4.20393	1.04791	0.167258	0.188809	0.180442	0.0243637	0.0390975	935.093	1000			0.43173	0.0334411	0.0402719
																					408	59.094	4.17609	1.04098	0.166151	0.187558	0.179247	0.0242023	0.0388386	935.523	1000			0.428871	0.0332196	0.0400052
																					409	58.7026	4.14843	1.03408	0.16505	0.186316	0.17806	0.0240421	0.0385814	935.95	1000			0.42603	0.0329996	0.0397402
																					410	58.3139	4.12096	1.02723	0.163957	0.185082	0.176881	0.0238828	0.0383259	936.374	1000			0.423209	0.0327811	0.0394771
																					411	57.9277	4.09367	1.02043	0.162871	0.183857	0.175709	0.0237247	0.0380721	936.795	1000			0.420406	0.032564	0.0392156
																					412	57.5441	4.06656	1.01367	0.161793	0.182639	0.174546	0.0235676	0.03782	937.214	1000			0.417622	0.0323484	0.0389559
																					413	57.163	4.03963	1.00696	0.160721	0.18143	0.17339	0.0234115	0.0375695	937.63	1000			0.414856	0.0321341	0.0386979
																					414	56.7844	4.01287	1.00029	0.159657	0.180228	0.172242	0.0232565	0.0373207	938.043	1000			0.412109	0.0319213	0.0384417
																					415	56.4084	3.9863	0.99367	0.1586	0.179035	0.171101	0.0231025	0.0370735	938.453	1000			0.40938	0.0317099	0.0381871
																					416	56.0348	3.9599	0.98709	0.157549	0.177849	0.169968	0.0229495	0.036828	938.861	1000			0.406669	0.0314999	0.0379342
																					417	55.6637	3.93367	0.980553	0.156506	0.176671	0.168842	0.0227975	0.0365841	939.266	1000			0.403976	0.0312913	0.037683
																					418	55.2951	3.90762	0.97406	0.15547	0.175501	0.167724	0.0226466	0.0363418	939.668	1000			0.4013	0.0310841	0.0374334
																					419	54.9289	3.88175	0.96761	0.15444	0.174339	0.166613	0.0224966	0.0361012	940.067	1000			0.398643	0.0308782	0.0371855
																					420	54.5651	3.85604	0.961202	0.153417	0.173184	0.16551	0.0223476	0.0358621	940.464	1000			0.396003	0.0306737	0.0369392
																					421	54.2038	3.8305	0.954837	0.152401	0.172037	0.164414	0.0221996	0.0356246	940.859	1000			0.39338	0.0304706	0.0366946
																					422	53.8448	3.80513	0.948514	0.151392	0.170898	0.163325	0.0220526	0.0353887	941.25	1000			0.390775	0.0302688	0.0364516
																					423	53.4882	3.77993	0.942233	0.150389	0.169766	0.162243	0.0219066	0.0351543	941.639	1000			0.388187	0.0300684	0.0362102
																					424	53.134	3.7549	0.935993	0.149393	0.168642	0.161169	0.0217615	0.0349215	942.026	1000			0.385616	0.0298692	0.0359704
																					425	52.7821	3.73004	0.929795	0.148404	0.167525	0.160101	0.0216174	0.0346902	942.41	1000			0.383063	0.0296714	0.0357322
																					426	52.4326	3.70533	0.923638	0.147421	0.166416	0.159041	0.0214743	0.0344605	942.791	1000			0.380526	0.0294749	0.0354956
																					427	52.0853	3.68079	0.917521	0.146445	0.165314	0.157988	0.0213321	0.0342323	943.17	1000			0.378006	0.0292797	0.0352605
																					428	51.7404	3.65642	0.911445	0.145475	0.164219	0.156942	0.0211908	0.0340056	943.546	1000			0.375502	0.0290858	0.035027
																					429	51.3977	3.6322	0.905409	0.144512	0.163131	0.155902	0.0210505	0.0337804	943.92	1000			0.373016	0.0288932	0.034795
																					430	51.0574	3.60815	0.899414	0.143555	0.162051	0.15487	0.0209111	0.0335567	944.292	1000			0.370545	0.0287019	0.0345646
																					431	50.7192	3.58425	0.893457	0.142604	0.160978	0.153844	0.0207726	0.0333344	944.66	1000			0.368091	0.0285118	0.0343357
																					432	50.3833	3.56052	0.887541	0.141659	0.159912	0.152825	0.020635	0.0331137	945.027	1000			0.365654	0.028323	0.0341083
																					433	50.0497	3.53694	0.881663	0.140721	0.158853	0.151813	0.0204984	0.0328944	945.391	1000			0.363232	0.0281354	0.0338824
																					434	49.7182	3.51351	0.875825	0.139789	0.157801	0.150808	0.0203626	0.0326765	945.753	1000			0.360827	0.0279491	0.033658
																					435	49.389	3.49025	0.870025	0.138864	0.156756	0.149809	0.0202278	0.0324601	946.112	1000			0.358437	0.027764	0.0334351
																					436	49.0619	3.46713	0.864263	0.137944	0.155718	0.148817	0.0200938	0.0322452	946.469	1000			0.356063	0.0275801	0.0332137
																					437	48.737	3.44417	0.85854	0.137031	0.154686	0.147832	0.0199608	0.0320316	946.823	1000			0.353705	0.0273975	0.0329937
																					438	48.4142	3.42136	0.852854	0.136123	0.153662	0.146853	0.0198286	0.0318195	947.175	1000			0.351363	0.027216	0.0327752
																					439	48.0936	3.3987	0.847206	0.135222	0.152644	0.14588	0.0196973	0.0316088	947.525	1000			0.349036	0.0270358	0.0325582
																					440	47.7751	3.3762	0.841596	0.134326	0.151633	0.144914	0.0195668	0.0313994	947.873	1000			0.346724	0.0268567	0.0323426
																					441	47.4587	3.35384	0.836023	0.133436	0.150629	0.143954	0.0194373	0.0311915	948.218	1000			0.344428	0.0266789	0.0321284
																					442	47.1444	3.33163	0.830486	0.132553	0.149632	0.143001	0.0193085	0.0309849	948.561	1000			0.342147	0.0265022	0.0319156
																					443	46.8322	3.30956	0.824987	0.131675	0.148641	0.142054	0.0191807	0.0307797	948.902	1000			0.339881	0.0263267	0.0317042
																					444	46.522	3.28765	0.819523	0.130803	0.147656	0.141113	0.0190536	0.0305759	949.24	1000			0.337631	0.0261523	0.0314943
																					445	46.2139	3.26587	0.814096	0.129937	0.146678	0.140179	0.0189275	0.0303734	949.576	1000			0.335395	0.0259791	0.0312857
																					446	45.9079	3.24424	0.808705	0.129076	0.145707	0.13925	0.0188021	0.0301723	949.91	1000			0.333173	0.0258071	0.0310785
																					447	45.6039	3.22276	0.803349	0.128221	0.144742	0.138328	0.0186776	0.0299725	950.242	1000			0.330967	0.0256362	0.0308727
																					448	45.3019	3.20142	0.798029	0.127372	0.143784	0.137412	0.0185539	0.029774	950.571	1000			0.328775	0.0254664	0.0306683
																					449	45.0018	3.18022	0.792744	0.126529	0.142831	0.136502	0.018431	0.0295768	950.899	1000			0.326598	0.0252978	0.0304652
																					450	44.7038	3.15915	0.787495	0.125691	0.141886	0.135598	0.018309	0.0293809	951.224	1000			0.324435	0.0251302	0.0302634
																					451	44.4078	3.13823	0.78228	0.124858	0.140946	0.1347	0.0181877	0.0291863	951.547	1000			0.322286	0.0249638	0.030063
																					452	44.1137	3.11745	0.777099	0.124032	0.140012	0.133808	0.0180673	0.028993	951.868	1000			0.320152	0.0247985	0.0298639
																					453	43.8215	3.09681	0.771953	0.12321	0.139085	0.132922	0.0179476	0.028801	952.186	1000			0.318032	0.0246343	0.0296661
																					454	43.5313	3.0763	0.766841	0.122394	0.138164	0.132042	0.0178288	0.0286103	952.503	1000			0.315926	0.0244711	0.0294696
																					455	43.243	3.05592	0.761762	0.121584	0.137249	0.131167	0.0177107	0.0284208	952.818	1000			0.313833	0.0243091	0.0292745
																					456	42.9567	3.03569	0.756718	0.120778	0.13634	0.130298	0.0175934	0.0282326	953.13	1000			0.311755	0.0241481	0.0290806
																					457	42.6722	3.01558	0.751706	0.119979	0.135437	0.129436	0.0174769	0.0280456	953.441	1000			0.30969	0.0239881	0.028888
																					458	42.3896	2.99561	0.746728	0.119184	0.13454	0.128578	0.0173612	0.0278599	953.749	1000			0.30764	0.0238293	0.0286967
																					459	42.1089	2.97577	0.741783	0.118395	0.133649	0.127727	0.0172462	0.0276754	954.055	1000			0.305602	0.0236715	0.0285067
																					460	41.83	2.95607	0.736871	0.117611	0.132764	0.126881	0.017132	0.0274921	954.359	1000			0.303578	0.0235147	0.0283179
																					461	41.553	2.93649	0.731991	0.116832	0.131885	0.126041	0.0170185	0.0273101	954.662	1000			0.301568	0.023359	0.0281304
																					462	41.2778	2.91704	0.727143	0.116058	0.131012	0.125206	0.0169058	0.0271292	954.962	1000			0.299571	0.0232043	0.0279441
																					463	41.0044	2.89772	0.722328	0.115289	0.130144	0.124377	0.0167939	0.0269495	955.26	1000			0.297587	0.0230506	0.027759
																					464	40.7329	2.87853	0.717544	0.114526	0.129282	0.123553	0.0166827	0.0267711	955.557	1000			0.295616	0.022898	0.0275752
																					465	40.4631	2.85947	0.712793	0.113767	0.128426	0.122735	0.0165722	0.0265938	955.851	1000			0.293658	0.0227463	0.0273925
																					466	40.1952	2.84053	0.708072	0.113014	0.127575	0.121922	0.0164624	0.0264177	956.143	1000			0.291714	0.0225957	0.0272111
																					467	39.929	2.82172	0.703383	0.112266	0.126731	0.121115	0.0163534	0.0262427	956.434	1000			0.289782	0.022446	0.0270309
																					468	39.6645	2.80304	0.698725	0.111522	0.125891	0.120313	0.0162451	0.0260689	956.722	1000			0.287863	0.0222974	0.0268519
																					469	39.4019	2.78447	0.694098	0.110784	0.125058	0.119516	0.0161375	0.0258963	957.009	1000			0.285956	0.0221497	0.0266741
																					470	39.1409	2.76603	0.689501	0.11005	0.124229	0.118724	0.0160307	0.0257248	957.293	1000			0.284063	0.022003	0.0264974
																					471	38.8817	2.74771	0.684935	0.109321	0.123407	0.117938	0.0159245	0.0255544	957.576	1000			0.282181	0.0218573	0.026322
																					472	38.6242	2.72952	0.680399	0.108597	0.122589	0.117157	0.0158191	0.0253852	957.857	1000			0.280313	0.0217126	0.0261477
																					473	38.3684	2.71144	0.675893	0.107878	0.121778	0.116381	0.0157143	0.0252171	958.136	1000			0.278456	0.0215688	0.0259745
																					474	38.1143	2.69349	0.671417	0.107164	0.120971	0.11561	0.0156102	0.0250501	958.414	1000			0.276612	0.0214259	0.0258025
																					475	37.8619	2.67565	0.666971	0.106454	0.12017	0.114845	0.0155068	0.0248842	958.689	1000			0.27478	0.0212841	0.0256316
																					476	37.6112	2.65793	0.662554	0.105749	0.119374	0.114084	0.0154042	0.0247194	958.963	1000			0.272961	0.0211431	0.0254618
																					477	37.3621	2.64033	0.658166	0.105049	0.118584	0.113329	0.0153021	0.0245557	959.234	1000			0.271153	0.0210031	0.0252932
																					478	37.1147	2.62284	0.653807	0.104353	0.117798	0.112578	0.0152008	0.0243931	959.504	1000			0.269357	0.020864	0.0251257
																					479	36.8689	2.60547	0.649477	0.103662	0.117018	0.111833	0.0151001	0.0242315	959.773	1000			0.267573	0.0207258	0.0249593
																					480	36.6247	2.58822	0.645176	0.102975	0.116243	0.111092	0.0150001	0.024071	960.039	1000			0.265801	0.0205886	0.024794
																					481	36.3822	2.57108	0.640904	0.102293	0.115473	0.110356	0.0149008	0.0239116	960.304	1000			0.264041	0.0204522	0.0246298
																					482	36.1412	2.55405	0.636659	0.101616	0.114709	0.109626	0.0148021	0.0237533	960.566	1000			0.262292	0.0203168	0.0244667
																					483	35.9019	2.53713	0.632443	0.100943	0.113949	0.1089	0.0147041	0.023596	960.828	1000			0.260555	0.0201822	0.0243047
																					484	35.6641	2.52033	0.628255	0.100274	0.113194	0.108178	0.0146067	0.0234397	961.087	1000			0.25883	0.0200486	0.0241437
																					485	35.4279	2.50364	0.624094	0.0996104	0.112445	0.107462	0.01451	0.0232845	961.345	1000			0.257116	0.0199158	0.0239838
																					486	35.1933	2.48706	0.619961	0.0989507	0.1117	0.10675	0.0144139	0.0231303	961.601	1000			0.255413	0.0197839	0.023825
																					487	34.9602	2.47059	0.615856	0.0982954	0.11096	0.106043	0.0143184	0.0229771	961.855	1000			0.253722	0.0196529	0.0236672
																					488	34.7287	2.45423	0.611777	0.0976444	0.110226	0.105341	0.0142236	0.0228249	962.108	1000			0.252041	0.0195227	0.0235105
																					489	34.4987	2.43798	0.607726	0.0969978	0.109496	0.104643	0.0141294	0.0226738	962.359	1000			0.250372	0.0193934	0.0233548
																					490	34.2703	2.42183	0.603701	0.0963554	0.10877	0.10395	0.0140358	0.0225236	962.608	1000			0.248714	0.019265	0.0232001
																					491	34.0433	2.40579	0.599703	0.0957173	0.10805	0.103262	0.0139429	0.0223744	962.855	1000			0.247067	0.0191374	0.0230465
																					492	33.8179	2.38986	0.595731	0.0950834	0.107335	0.102578	0.0138506	0.0222263	963.101	1000			0.245431	0.0190107	0.0228939
																					493	33.5939	2.37403	0.591786	0.0944537	0.106624	0.101899	0.0137588	0.0220791	963.346	1000			0.243805	0.0188848	0.0227422
																					494	33.3714	2.35831	0.587867	0.0938282	0.105918	0.101224	0.0136677	0.0219329	963.589	1000			0.242191	0.0187597	0.0225916
																					495	33.1504	2.34269	0.583974	0.0932068	0.105216	0.100554	0.0135772	0.0217876	963.83	1000			0.240587	0.0186355	0.022442
																					496	32.9309	2.32718	0.580107	0.0925896	0.104519	0.0998877	0.0134873	0.0216433	964.069	1000			0.238994	0.0185121	0.0222934
																					497	32.7128	2.31177	0.576265	0.0919764	0.103827	0.0992262	0.013398	0.0215	964.307	1000			0.237411	0.0183895	0.0221458
																					498	32.4962	2.29646	0.572449	0.0913673	0.10314	0.0985691	0.0133092	0.0213576	964.544	1000			0.235839	0.0182677	0.0219991
																					499	32.281	2.28125	0.568658	0.0907622	0.102457	0.0979163	0.0132211	0.0212162	964.778	1000			0.234277	0.0181467	0.0218534
																					500	32.0672	2.26614	0.564892	0.0901611	0.101778	0.0972679	0.0131335	0.0210757	965.012	1000			0.232725	0.0180265	0.0217087
																					501	31.8548	2.25113	0.561151	0.089564	0.101104	0.0966237	0.0130466	0.0209361	965.243	1000			0.231184	0.0179072	0.0215649
																					502	31.6438	2.23623	0.557435	0.0889709	0.100434	0.0959838	0.0129602	0.0207974	965.474	1000			0.229653	0.0177886	0.0214221
																					503	31.4343	2.22142	0.553743	0.0883817	0.0997693	0.0953482	0.0128743	0.0206597	965.702	1000			0.228132	0.0176708	0.0212802
																					504	31.2261	2.2067	0.550076	0.0877964	0.0991086	0.0947167	0.0127891	0.0205229	965.929	1000			0.226621	0.0175537	0.0211393
																					505	31.0193	2.19209	0.546433	0.087215	0.0984522	0.0940895	0.0127044	0.020387	966.155	1000			0.225121	0.0174375	0.0209993
																					506	30.8139	2.17757	0.542814	0.0866374	0.0978002	0.0934663	0.0126203	0.020252	966.379	1000			0.22363	0.017322	0.0208603
																					507	30.6098	2.16315	0.539219	0.0860636	0.0971526	0.0928474	0.0125367	0.0201178	966.602	1000			0.222149	0.0172073	0.0207221
																					508	30.4071	2.14883	0.535648	0.0854937	0.0965092	0.0922325	0.0124537	0.0199846	966.823	1000			0.220678	0.0170933	0.0205849
																					509	30.2057	2.1346	0.532101	0.0849275	0.09587	0.0916217	0.0123712	0.0198523	967.043	1000			0.219216	0.0169801	0.0204485
																					510	30.0057	2.12046	0.528577	0.0843651	0.0952351	0.0910149	0.0122892	0.0197208	967.261	1000			0.217764	0.0168677	0.0203131
																					511	29.807	2.10642	0.525077	0.0838063	0.0946044	0.0904122	0.0122079	0.0195902	967.478	1000			0.216322	0.016756	0.0201786
																					512	29.6096	2.09247	0.521599	0.0832513	0.0939779	0.0898134	0.012127	0.0194605	967.693	1000			0.21489	0.016645	0.020045
																					513	29.4135	2.07861	0.518145	0.0827	0.0933556	0.0892186	0.0120467	0.0193316	967.907	1000			0.213467	0.0165348	0.0199122
																					514	29.2187	2.06484	0.514714	0.0821523	0.0927373	0.0886278	0.0119669	0.0192036	968.12	1000			0.212053	0.0164253	0.0197804
																					515	29.0252	2.05117	0.511305	0.0816083	0.0921232	0.0880408	0.0118877	0.0190764	968.331	1000			0.210649	0.0163165	0.0196494
																					516	28.833	2.03759	0.507919	0.0810678	0.0915131	0.0874578	0.011809	0.01895	968.54	1000			0.209254	0.0162085	0.0195192
																					517	28.642	2.02409	0.504555	0.0805309	0.090907	0.0868786	0.0117307	0.0188246	968.749	1000			0.207868	0.0161011	0.01939
																					518	28.4524	2.01069	0.501214	0.0799976	0.090305	0.0863032	0.0116531	0.0186999	968.956	1000			0.206491	0.0159945	0.0192616
																					519	28.2639	1.99737	0.497895	0.0794678	0.089707	0.0857317	0.0115759	0.018576	969.161	1000			0.205124	0.0158886	0.019134
																					520	28.0768	1.98414	0.494597	0.0789416	0.0891129	0.0851639	0.0114992	0.018453	969.366	1000			0.203765	0.0157833	0.0190073
																					521	27.8908	1.971	0.491322	0.0784188	0.0885227	0.0845999	0.0114231	0.0183308	969.568	1000			0.202416	0.0156788	0.0188814
																					522	27.7061	1.95795	0.488068	0.0778995	0.0879365	0.0840397	0.0113474	0.0182094	969.77	1000			0.201075	0.015575	0.0187564
																					523	27.5226	1.94498	0.484836	0.0773836	0.0873541	0.0834831	0.0112723	0.0180888	969.97	1000			0.199744	0.0154718	0.0186322
																					524	27.3404	1.9321	0.481625	0.0768711	0.0867756	0.0829303	0.0111976	0.017969	970.169	1000			0.198421	0.0153694	0.0185088
																					525	27.1593	1.91931	0.478436	0.076362	0.0862009	0.0823811	0.0111235	0.01785	970.367	1000			0.197107	0.0152676	0.0183862
																					526	26.9794	1.9066	0.475267	0.0758563	0.0856301	0.0818355	0.0110498	0.0177318	970.563	1000			0.195801	0.0151665	0.0182644
																					527	26.8008	1.89397	0.47212	0.0753539	0.085063	0.0812935	0.0109766	0.0176144	970.758	1000			0.194505	0.015066	0.0181435
																					528	26.6233	1.88143	0.468993	0.0748549	0.0844997	0.0807552	0.0109039	0.0174977	970.951	1000			0.193217	0.0149663	0.0180233
																					529	26.447	1.86897	0.465887	0.0743592	0.0839401	0.0802204	0.0108317	0.0173819	971.144	1000			0.191937	0.0148671	0.017904
																					530	26.2718	1.85659	0.462802	0.0738667	0.0833842	0.0796891	0.01076	0.0172668	971.335	1000			0.190666	0.0147687	0.0177854
																					531	26.0978	1.8443	0.459737	0.0733776	0.082832	0.0791614	0.0106887	0.0171524	971.525	1000			0.189403	0.0146709	0.0176676
																					532	25.925	1.83208	0.456692	0.0728916	0.0822834	0.0786371	0.0106179	0.0170388	971.713	1000			0.188149	0.0145737	0.0175506
																					533	25.7533	1.81995	0.453668	0.0724089	0.0817385	0.0781163	0.0105476	0.016926	971.901	1000			0.186903	0.0144772	0.0174344
																					534	25.5828	1.8079	0.450663	0.0719294	0.0811972	0.077599	0.0104778	0.0168139	972.087	1000			0.185665	0.0143813	0.0173189
																					535	25.4133	1.79592	0.447679	0.071453	0.0806594	0.0770851	0.0104084	0.0167025	972.272	1000			0.184436	0.0142861	0.0172042
																					536	25.245	1.78403	0.444714	0.0709798	0.0801253	0.0765746	0.0103395	0.0165919	972.455	1000			0.183214	0.0141915	0.0170903
																					537	25.0779	1.77222	0.441769	0.0705098	0.0795946	0.0760675	0.010271	0.016482	972.638	1000			0.182001	0.0140975	0.0169771
																					538	24.9118	1.76048	0.438843	0.0700428	0.0790675	0.0755637	0.010203	0.0163729	972.819	1000			0.180796	0.0140041	0.0168647
																					539	24.7468	1.74882	0.435937	0.0695789	0.0785439	0.0750633	0.0101354	0.0162645	972.999	1000			0.179598	0.0139114	0.016753
																					540	24.5829	1.73724	0.43305	0.0691182	0.0780238	0.0745662	0.0100683	0.0161567	973.178	1000			0.178409	0.0138193	0.016642
																					541	24.4201	1.72573	0.430182	0.0686604	0.077507	0.0740724	0.0100016	0.0160498	973.355	1000			0.177227	0.0137278	0.0165318
																					542	24.2584	1.71431	0.427333	0.0682057	0.0769937	0.0735819	0.00993536	0.0159435	973.532	1000			0.176054	0.0136368	0.0164223
																					543	24.0977	1.70295	0.424503	0.067754	0.0764839	0.0730946	0.00986957	0.0158379	973.707	1000			0.174888	0.0135465	0.0163136
																					544	23.9382	1.69168	0.421692	0.0673053	0.0759773	0.0726105	0.00980421	0.015733	973.881	1000			0.17373	0.0134568	0.0162055
																					545	23.7796	1.68047	0.4189	0.0668596	0.0754742	0.0721296	0.00973928	0.0156288	974.054	1000			0.172579	0.0133677	0.0160982
																					546	23.6221	1.66934	0.416125	0.0664168	0.0749744	0.071652	0.00967478	0.0155253	974.226	1000			0.171436	0.0132792	0.0159916
																					547	23.4657	1.65829	0.41337	0.065977	0.0744778	0.0711774	0.00961071	0.0154225	974.397	1000			0.170301	0.0131912	0.0158857
																					548	23.3103	1.64731	0.410632	0.06554	0.0739846	0.0707061	0.00954706	0.0153203	974.566	1000			0.169173	0.0131039	0.0157805
																					549	23.1559	1.6364	0.407913	0.065106	0.0734946	0.0702378	0.00948384	0.0152189	974.735	1000			0.168053	0.0130171	0.015676
																					550	23.0026	1.62556	0.405211	0.0646748	0.0730079	0.0697727	0.00942103	0.0151181	974.902	1000			0.16694	0.0129309	0.0155722
																					551	22.8502	1.61479	0.402528	0.0642465	0.0725244	0.0693106	0.00935864	0.015018	975.068	1000			0.165834	0.0128453	0.0154691
																					552	22.6989	1.6041	0.399862	0.0638211	0.0720441	0.0688516	0.00929666	0.0149185	975.233	1000			0.164736	0.0127602	0.0153666
																					553	22.5486	1.59348	0.397214	0.0633984	0.071567	0.0683956	0.00923509	0.0148197	975.397	1000			0.163645	0.0126757	0.0152649
																					554	22.3993	1.58292	0.394583	0.0629785	0.0710931	0.0679427	0.00917393	0.0147216	975.56	1000			0.162561	0.0125917	0.0151638
																					555	22.2509	1.57244	0.39197	0.0625615	0.0706223	0.0674927	0.00911318	0.0146241	975.722	1000			0.161485	0.0125083	0.0150633
																					556	22.1036	1.56203	0.389374	0.0621472	0.0701546	0.0670458	0.00905283	0.0145272	975.883	1000			0.160415	0.0124255	0.0149636
																					557	21.9572	1.55168	0.386796	0.0617356	0.06969	0.0666017	0.00899288	0.014431	976.043	1000			0.159353	0.0123432	0.0148645
																					558	21.8118	1.54141	0.384234	0.0613267	0.0692284	0.0661607	0.00893332	0.0143355	976.201	1000			0.158298	0.0122615	0.014766
																					559	21.6673	1.5312	0.38169	0.0609206	0.06877	0.0657225	0.00887416	0.0142405	976.359	1000			0.157249	0.0121803	0.0146683
																					560	21.5238	1.52106	0.379162	0.0605172	0.0683146	0.0652873	0.00881539	0.0141462	976.515	1000			0.156208	0.0120996	0.0145711
																					561	21.3813	1.51099	0.376651	0.0601164	0.0678621	0.0648549	0.00875701	0.0140525	976.671	1000			0.155173	0.0120195	0.0144746
																					562	21.2397	1.50098	0.374157	0.0597183	0.0674127	0.0644254	0.00869902	0.0139595	976.825	1000			0.154146	0.0119399	0.0143788
																					563	21.099	1.49104	0.371679	0.0593228	0.0669663	0.0639988	0.00864141	0.013867	976.979	1000			0.153125	0.0118608	0.0142835
																					564	20.9593	1.48116	0.369217	0.0589299	0.0665228	0.0635749	0.00858418	0.0137752	977.131	1000			0.152111	0.0117823	0.0141889
																					565	20.8205	1.47136	0.366772	0.0585397	0.0660823	0.0631539	0.00852733	0.013684	977.283	1000			0.151103	0.0117042	0.014095
																					566	20.6826	1.46161	0.364343	0.058152	0.0656446	0.0627357	0.00847086	0.0135933	977.433	1000			0.150103	0.0116267	0.0140016
																					567	20.5457	1.45193	0.36193	0.0577669	0.0652099	0.0623202	0.00841476	0.0135033	977.583	1000			0.149109	0.0115497	0.0139089
																					568	20.4096	1.44232	0.359533	0.0573843	0.064778	0.0619075	0.00835903	0.0134139	977.731	1000			0.148121	0.0114732	0.0138168
																					569	20.2744	1.43277	0.357152	0.0570043	0.064349	0.0614975	0.00830368	0.0133251	977.879	1000			0.14714	0.0113973	0.0137253
																					570	20.1402	1.42328	0.354787	0.0566268	0.0639229	0.0610902	0.00824869	0.0132368	978.025	1000			0.146166	0.0113218	0.0136344
																					571	20.0068	1.41385	0.352438	0.0562518	0.0634996	0.0606857	0.00819406	0.0131492	978.171	1000			0.145198	0.0112468	0.0135441
																					572	19.8743	1.40449	0.350104	0.0558792	0.063079	0.0602838	0.00813979	0.0130621	978.315	1000			0.144236	0.0111723	0.0134544
																					573	19.7427	1.39519	0.347785	0.0555092	0.0626613	0.0598845	0.00808589	0.0129756	978.459	1000			0.143281	0.0110983	0.0133653
																					574	19.6119	1.38595	0.345482	0.0551416	0.0622463	0.059488	0.00803234	0.0128896	978.602	1000			0.142332	0.0110248	0.0132768
																					575	19.482	1.37677	0.343194	0.0547764	0.0618341	0.059094	0.00797915	0.0128043	978.743	1000			0.14139	0.0109518	0.0131889
																					576	19.353	1.36765	0.340921	0.0544136	0.0614246	0.0587026	0.0079263	0.0127195	978.884	1000			0.140453	0.0108793	0.0131015
																					577	19.2249	1.35859	0.338663	0.0540533	0.0610178	0.0583139	0.00787381	0.0126352	979.024	1000			0.139523	0.0108072	0.0130148
																					578	19.0975	1.3496	0.336421	0.0536953	0.0606137	0.0579277	0.00782167	0.0125516	979.163	1000			0.138599	0.0107357	0.0129286
																					579	18.9711	1.34066	0.334193	0.0533397	0.0602123	0.0575441	0.00776987	0.0124684	979.301	1000			0.137681	0.0106646	0.012843
																					580	18.8454	1.33178	0.331979	0.0529865	0.0598136	0.057163	0.00771841	0.0123859	979.438	1000			0.136769	0.010594	0.0127579
																					581	18.7206	1.32296	0.329781	0.0526356	0.0594174	0.0567844	0.0076673	0.0123039	979.574	1000			0.135864	0.0105238	0.0126734
																					582	18.5967	1.3142	0.327597	0.052287	0.0590239	0.0564084	0.00761652	0.0122224	979.709	1000			0.134964	0.0104541	0.0125895
																					583	18.4735	1.3055	0.325427	0.0519407	0.0586331	0.0560348	0.00756608	0.0121414	979.844	1000			0.13407	0.0103849	0.0125061
																					584	18.3512	1.29685	0.323272	0.0515967	0.0582448	0.0556637	0.00751597	0.012061	979.977	1000			0.133182	0.0103161	0.0124233
																					585	18.2296	1.28826	0.321131	0.051255	0.057859	0.0552951	0.0074662	0.0119811	980.11	1000			0.1323	0.0102478	0.012341
																					586	18.1089	1.27973	0.319005	0.0509156	0.0574759	0.0549289	0.00741675	0.0119018	980.241	1000			0.131424	0.0101799	0.0122593
																					587	17.989	1.27126	0.316892	0.0505784	0.0570952	0.0545651	0.00736764	0.011823	980.372	1000			0.130554	0.0101125	0.0121781
																					588	17.8698	1.26284	0.314793	0.0502435	0.0567171	0.0542038	0.00731885	0.0117447	980.502	1000			0.129689	0.0100455	0.0120974
																					589	17.7515	1.25447	0.312709	0.0499107	0.0563415	0.0538448	0.00727038	0.0116669	980.631	1000			0.12883	0.009979	0.0120173
																					590	17.6339	1.24617	0.310638	0.0495802	0.0559684	0.0534882	0.00722223	0.0115896	980.76	1000			0.127977	0.00991291	0.0119377
																					591	17.5172	1.23791	0.308581	0.0492518	0.0555977	0.053134	0.0071744	0.0115129	980.887	1000			0.12713	0.00984726	0.0118587
																					592	17.4012	1.22971	0.306537	0.0489257	0.0552295	0.0527821	0.00712689	0.0114366	981.014	1000			0.126288	0.00978205	0.0117802
																					593	17.2859	1.22157	0.304507	0.0486017	0.0548638	0.0524326	0.00707969	0.0113609	981.139	1000			0.125451	0.00971727	0.0117021
																					594	17.1714	1.21348	0.30249	0.0482798	0.0545005	0.0520853	0.0070328	0.0112857	981.264	1000			0.124621	0.00965291	0.0116246
																					595	17.0577	1.20544	0.300487	0.0479601	0.0541395	0.0517404	0.00698623	0.0112109	981.388	1000			0.123795	0.00958899	0.0115477
																					596	16.9448	1.19746	0.298497	0.0476424	0.053781	0.0513977	0.00693996	0.0111367	981.512	1000			0.122975	0.00952548	0.0114712
																					597	16.8325	1.18953	0.29652	0.0473269	0.0534248	0.0510574	0.006894	0.0110629	981.634	1000			0.122161	0.0094624	0.0113952
																					598	16.7211	1.18165	0.294557	0.0470135	0.053071	0.0507192	0.00684835	0.0109897	981.756	1000			0.121352	0.00939974	0.0113198
																					599	16.6103	1.17383	0.292606	0.0467022	0.0527196	0.0503833	0.00680299	0.0109169	981.877	1000			0.120548	0.00933749	0.0112448
																					600	16.5003	1.16605	0.290668	0.0463929	0.0523704	0.0500497	0.00675794	0.0108446	981.997	1000			0.11975	0.00927565	0.0111703
																					601	16.3911	1.15833	0.288743	0.0460856	0.0520236	0.0497182	0.00671319	0.0107728	982.116	1000			0.118957	0.00921422	0.0110963
																					602	16.2825	1.15066	0.286831	0.0457804	0.0516791	0.049389	0.00666873	0.0107014	982.234	1000			0.118169	0.0091532	0.0110229
																					603	16.1747	1.14304	0.284932	0.0454773	0.0513368	0.0490619	0.00662456	0.0106306	982.352	1000			0.117387	0.00909258	0.0109499
																					604	16.0676	1.13547	0.283045	0.0451761	0.0509968	0.048737	0.00658069	0.0105602	982.469	1000			0.116609	0.00903237	0.0108773
																					605	15.9612	1.12795	0.28117	0.0448769	0.0506591	0.0484142	0.00653711	0.0104902	982.585	1000			0.115837	0.00897255	0.0108053
																					606	15.8554	1.12048	0.279308	0.0445797	0.0503236	0.0480936	0.00649382	0.0104208	982.7	1000			0.11507	0.00891313	0.0107338
																					607	15.7504	1.11306	0.277458	0.0442845	0.0499904	0.0477751	0.00645082	0.0103517	982.815	1000			0.114308	0.0088541	0.0106627
																					608	15.6461	1.10569	0.275621	0.0439912	0.0496593	0.0474587	0.0064081	0.0102832	982.929	1000			0.113551	0.00879547	0.0105921
																					609	15.5425	1.09837	0.273796	0.0436999	0.0493304	0.0471444	0.00636566	0.0102151	983.042	1000			0.112799	0.00873722	0.0105219
																					610	15.4396	1.09109	0.271982	0.0434105	0.0490037	0.0468322	0.0063235	0.0101474	983.154	1000			0.112052	0.00867936	0.0104522
																					611	15.3373	1.08387	0.270181	0.043123	0.0486792	0.0465221	0.00628162	0.0100802	983.265	1000			0.11131	0.00862188	0.010383
																					612	15.2358	1.07669	0.268392	0.0428374	0.0483568	0.046214	0.00624002	0.0100135	983.376	1000			0.110573	0.00856478	0.0103142
																					613	15.1349	1.06956	0.266614	0.0425537	0.0480366	0.0459079	0.0061987	0.00994717	983.486	1000			0.10984	0.00850806	0.0102459
																					614	15.0346	1.06248	0.264849	0.0422719	0.0477185	0.0456039	0.00615765	0.00988129	983.596	1000			0.109113	0.00845171	0.0101781
																					615	14.9351	1.05544	0.263095	0.041992	0.0474025	0.0453019	0.00611687	0.00981585	983.704	1000			0.10839	0.00839574	0.0101107
																					616	14.8362	1.04845	0.261353	0.0417139	0.0470885	0.0450019	0.00607636	0.00975085	983.812	1000			0.107672	0.00834014	0.0100437
																					617	14.7379	1.04151	0.259622	0.0414376	0.0467767	0.0447038	0.00603612	0.00968627	983.92	1000			0.106959	0.00828491	0.00997721
																					618	14.6403	1.03461	0.257902	0.0411632	0.0464669	0.0444078	0.00599615	0.00962212	984.026	1000			0.106251	0.00823004	0.00991113
																					619	14.5434	1.02776	0.256194	0.0408906	0.0461592	0.0441137	0.00595644	0.0095584	984.132	1000			0.105547	0.00817554	0.0098455
																					620	14.447	1.02095	0.254498	0.0406198	0.0458535	0.0438215	0.00591699	0.0094951	984.237	1000			0.104848	0.0081214	0.0097803
																					621	14.3514	1.01419	0.252812	0.0403508	0.0455498	0.0435313	0.0058778	0.00943222	984.341	1000			0.104154	0.00806761	0.00971553
																					622	14.2563	1.00747	0.251138	0.0400836	0.0452482	0.0432431	0.00583888	0.00936975	984.445	1000			0.103464	0.00801419	0.00965119
																					623	14.1619	1.0008	0.249475	0.0398181	0.0449485	0.0429567	0.00580021	0.0093077	984.548	1000			0.102779	0.00796111	0.00958727
																					624	14.0681	0.994174	0.247823	0.0395544	0.0446508	0.0426722	0.0057618	0.00924606	984.65	1000			0.102098	0.00790839	0.00952378
																					625	13.975	0.98759	0.246182	0.0392925	0.0443551	0.0423896	0.00572364	0.00918483	984.752	1000			0.101422	0.00785602	0.00946071
																					626	13.8824	0.98105	0.244551	0.0390323	0.0440614	0.0421089	0.00568574	0.009124	984.853	1000			0.100751	0.00780399	0.00939805
																					627	13.7905	0.974553	0.242932	0.0387738	0.0437696	0.04183	0.00564808	0.00906358	984.953	1000			0.100083	0.00775231	0.00933582
																					628	13.6991	0.968099	0.241323	0.038517	0.0434797	0.041553	0.00561068	0.00900356	985.053	1000			0.0994206	0.00770097	0.00927399
																					629	13.6084	0.961688	0.239725	0.0382619	0.0431918	0.0412778	0.00557352	0.00894393	985.152	1000			0.0987622	0.00764997	0.00921257
																					630	13.5183	0.955319	0.238137	0.0380085	0.0429058	0.0410044	0.00553661	0.0088847	985.25	1000			0.0981082	0.00759931	0.00915156
																					631	13.4288	0.948993	0.23656	0.0377568	0.0426216	0.0407329	0.00549994	0.00882586	985.348	1000			0.0974585	0.00754898	0.00909096
																					632	13.3398	0.942708	0.234993	0.0375068	0.0423394	0.0404631	0.00546352	0.00876741	985.445	1000			0.096813	0.00749899	0.00903075
																					633	13.2515	0.936465	0.233437	0.0372584	0.042059	0.0401952	0.00542734	0.00870935	985.541	1000			0.0961719	0.00744932	0.00897094
																					634	13.1637	0.930263	0.231891	0.0370116	0.0417804	0.039929	0.0053914	0.00865167	985.637	1000			0.095535	0.00739999	0.00891153
																					635	13.0766	0.924102	0.230356	0.0367665	0.0415037	0.0396645	0.00535569	0.00859438	985.732	1000			0.0949023	0.00735099	0.00885252
																					636	12.99	0.917982	0.22883	0.036523	0.0412289	0.0394019	0.00532022	0.00853746	985.827	1000			0.0942738	0.0073023	0.00879389
																					637	12.9039	0.911903	0.227315	0.0362812	0.0409558	0.0391409	0.00528499	0.00848092	985.921	1000			0.0936495	0.00725394	0.00873565
																					638	12.8185	0.905864	0.225809	0.0360409	0.0406846	0.0388817	0.00524999	0.00842476	986.014	1000			0.0930293	0.0072059	0.0086778
																					639	12.7336	0.899865	0.224314	0.0358022	0.0404152	0.0386242	0.00521522	0.00836896	986.106	1000			0.0924132	0.00715818	0.00862033
																					640	12.6493	0.893906	0.222828	0.0355651	0.0401475	0.0383684	0.00518069	0.00831354	986.198	1000			0.0918012	0.00711078	0.00856325
																					641	12.5655	0.887986	0.221353	0.0353296	0.0398817	0.0381143	0.00514638	0.00825848	986.29	1000			0.0911933	0.00706369	0.00850654
																					642	12.4823	0.882105	0.219887	0.0350956	0.0396175	0.0378619	0.00511229	0.00820379	986.381	1000			0.0905893	0.00701691	0.0084502
																					643	12.3996	0.876263	0.218431	0.0348632	0.0393552	0.0376112	0.00507844	0.00814946	986.471	1000			0.0899894	0.00697044	0.00839424
																					644	12.3175	0.87046	0.216984	0.0346323	0.0390945	0.0373621	0.00504481	0.00809549	986.56	1000			0.0893934	0.00692428	0.00833865
																					645	12.2359	0.864696	0.215547	0.034403	0.0388356	0.0371147	0.0050114	0.00804188	986.649	1000			0.0888014	0.00687842	0.00828343
																					646	12.1549	0.858969	0.21412	0.0341751	0.0385784	0.0368689	0.00497821	0.00798862	986.738	1000			0.0882134	0.00683287	0.00822857
																					647	12.0744	0.853281	0.212702	0.0339488	0.038323	0.0366247	0.00494524	0.00793572	986.826	1000			0.0876292	0.00678762	0.00817408
																					648	11.9944	0.84763	0.211293	0.033724	0.0380692	0.0363822	0.00491249	0.00788316	986.913	1000			0.0870488	0.00674267	0.00811994
																					649	11.915	0.842016	0.209894	0.0335006	0.0378171	0.0361412	0.00487996	0.00783096	987	1000			0.0864724	0.00669801	0.00806617
																					650	11.8361	0.83644	0.208504	0.0332788	0.0375666	0.0359019	0.00484764	0.0077791	987.086	1000			0.0858997	0.00665366	0.00801275
																					651	11.7577	0.830901	0.207123	0.0330584	0.0373178	0.0356641	0.00481554	0.00772758	987.171	1000			0.0853308	0.00660959	0.00795969
																					652	11.6798	0.825398	0.205751	0.0328395	0.0370707	0.0354279	0.00478365	0.0076764	987.256	1000			0.0847657	0.00656582	0.00790697
																					653	11.6025	0.819932	0.204389	0.032622	0.0368252	0.0351933	0.00475197	0.00762557	987.341	1000			0.0842044	0.00652234	0.00785461
																					654	11.5257	0.814502	0.203035	0.0324059	0.0365813	0.0349603	0.0047205	0.00757507	987.424	1000			0.0836467	0.00647914	0.00780259
																					655	11.4493	0.809108	0.20169	0.0321913	0.0363391	0.0347287	0.00468924	0.0075249	987.508	1000			0.0830928	0.00643624	0.00775092
																					656	11.3735	0.80375	0.200355	0.0319781	0.0360984	0.0344987	0.00465818	0.00747507	987.59	1000			0.0825425	0.00639361	0.00769959
																					657	11.2982	0.798427	0.199028	0.0317664	0.0358593	0.0342703	0.00462733	0.00742556	987.673	1000			0.0819958	0.00635127	0.0076486
																					658	11.2234	0.793139	0.19771	0.031556	0.0356219	0.0340433	0.00459669	0.00737639	987.754	1000			0.0814528	0.00630921	0.00759795
																					659	11.149	0.787887	0.1964	0.031347	0.035386	0.0338179	0.00456625	0.00732754	987.835	1000			0.0809134	0.00626743	0.00754763
																					660	11.0752	0.782669	0.1951	0.0311394	0.0351516	0.0335939	0.00453601	0.00727901	987.916	1000			0.0803776	0.00622592	0.00749764
																					661	11.0019	0.777486	0.193808	0.0309332	0.0349188	0.0333714	0.00450597	0.00723081	987.996	1000			0.0798453	0.00618469	0.00744799
																					662	10.929	0.772337	0.192524	0.0307283	0.0346876	0.0331504	0.00447613	0.00718292	988.075	1000			0.0793165	0.00614373	0.00739867
																					663	10.8566	0.767222	0.191249	0.0305248	0.0344578	0.0329309	0.00444648	0.00713535	988.154	1000			0.0787912	0.00610304	0.00734967
																					664	10.7847	0.762141	0.189983	0.0303227	0.0342297	0.0327128	0.00441704	0.0070881	988.233	1000			0.0782694	0.00606263	0.007301
																					665	10.7133	0.757094	0.188725	0.0301219	0.034003	0.0324962	0.00438778	0.00704116	988.311	1000			0.0777511	0.00602248	0.00725264
																					666	10.6424	0.75208	0.187475	0.0299224	0.0337778	0.032281	0.00435873	0.00699453	988.388	1000			0.0772362	0.00598259	0.00720461
																					667	10.5719	0.747099	0.186233	0.0297242	0.0335541	0.0320672	0.00432986	0.0069482	988.465	1000			0.0767247	0.00594297	0.0071569
																					668	10.5019	0.742152	0.185	0.0295274	0.0333319	0.0318548	0.00430119	0.00690219	988.541	1000			0.0762166	0.00590362	0.0071095
																					669	10.4323	0.737237	0.183775	0.0293318	0.0331111	0.0316439	0.0042727	0.00685648	988.617	1000			0.0757118	0.00586452	0.00706242
																					670	10.3632	0.732354	0.182558	0.0291376	0.0328919	0.0314343	0.0042444	0.00681107	988.693	1000			0.0752104	0.00582568	0.00701565
																					671	10.2946	0.727504	0.181349	0.0289446	0.032674	0.0312261	0.0042163	0.00676597	988.768	1000			0.0747123	0.0057871	0.00696919
																					672	10.2264	0.722686	0.180148	0.0287529	0.0324576	0.0310193	0.00418837	0.00672116	988.842	1000			0.0742176	0.00574878	0.00692304
																					673	10.1587	0.7179	0.178955	0.0285625	0.0322427	0.0308139	0.00416064	0.00667665	988.916	1000			0.073726	0.0057107	0.00687719
																					674	10.0914	0.713146	0.177769	0.0283734	0.0320292	0.0306098	0.00413308	0.00663243	988.989	1000			0.0732378	0.00567289	0.00683164
																					675	10.0246	0.708423	0.176592	0.0281855	0.0318171	0.0304071	0.00410571	0.00658851	989.062	1000			0.0727528	0.00563532	0.0067864
																					676	9.9582	0.703732	0.175423	0.0279988	0.0316063	0.0302058	0.00407852	0.00654488	989.135	1000			0.072271	0.005598	0.00674146
																					677	9.89225	0.699071	0.174261	0.0278134	0.031397	0.0300057	0.00405151	0.00650153	989.207	1000			0.0717924	0.00556092	0.00669681
																					678	9.82674	0.694442	0.173107	0.0276292	0.0311891	0.029807	0.00402468	0.00645848	989.278	1000			0.0713169	0.0055241	0.00665246
																					679	9.76166	0.689843	0.171961	0.0274462	0.0309826	0.0296096	0.00399803	0.00641571	989.349	1000			0.0708446	0.00548751	0.00660841
																					680	9.69702	0.685274	0.170822	0.0272645	0.0307774	0.0294135	0.00397155	0.00637322	989.42	1000			0.0703755	0.00545117	0.00656464
																					681	9.6328	0.680736	0.16969	0.0270839	0.0305736	0.0292187	0.00394525	0.00633101	989.49	1000			0.0699094	0.00541507	0.00652117
																					682	9.56901	0.676228	0.168567	0.0269045	0.0303711	0.0290252	0.00391912	0.00628908	989.559	1000			0.0694464	0.00537921	0.00647798
																					683	9.50564	0.67175	0.16745	0.0267264	0.0301699	0.028833	0.00389317	0.00624743	989.628	1000			0.0689865	0.00534359	0.00643508
																					684	9.44268	0.667301	0.166341	0.0265494	0.0299701	0.0286421	0.00386738	0.00620606	989.697	1000			0.0685296	0.0053082	0.00639247
																					685	9.38015	0.662882	0.16524	0.0263735	0.0297717	0.0284524	0.00384177	0.00616496	989.765	1000			0.0680758	0.00527305	0.00635013
																					686	9.31803	0.658492	0.164146	0.0261989	0.0295745	0.0282639	0.00381633	0.00612413	989.833	1000			0.067625	0.00523813	0.00630808
																					687	9.25632	0.654131	0.163058	0.0260254	0.0293787	0.0280768	0.00379106	0.00608358	989.9	1000			0.0671771	0.00520344	0.0062663
																					688	9.19502	0.649799	0.161979	0.025853	0.0291841	0.0278908	0.00376595	0.00604329	989.967	1000			0.0667322	0.00516898	0.00622481
																					689	9.13413	0.645496	0.160906	0.0256818	0.0289908	0.0277061	0.00374101	0.00600327	990.034	1000			0.0662903	0.00513474	0.00618358
																					690	9.07364	0.641221	0.15984	0.0255117	0.0287988	0.0275226	0.00371624	0.00596351	990.1	1000			0.0658513	0.00510074	0.00614263
																					691	9.01355	0.636974	0.158782	0.0253428	0.0286081	0.0273404	0.00369162	0.00592402	990.165	1000			0.0654152	0.00506696	0.00610195
																					692	8.95385	0.632756	0.15773	0.025175	0.0284187	0.0271593	0.00366718	0.00588479	990.23	1000			0.064982	0.0050334	0.00606154
																					693	8.89456	0.628566	0.156686	0.0250082	0.0282304	0.0269794	0.00364289	0.00584581	990.295	1000			0.0645517	0.00500007	0.0060214
																					694	8.83565	0.624403	0.155648	0.0248426	0.0280435	0.0268008	0.00361877	0.0058071	990.359	1000			0.0641242	0.00496696	0.00598152
																					695	8.77714	0.620268	0.154617	0.0246781	0.0278578	0.0266233	0.0035948	0.00576864	990.423	1000			0.0636995	0.00493406	0.00594191
																					696	8.71901	0.61616	0.153593	0.0245147	0.0276733	0.026447	0.00357099	0.00573044	990.487	1000			0.0632776	0.00490139	0.00590256
																					697	8.66127	0.61208	0.152576	0.0243523	0.02749	0.0262718	0.00354735	0.00569249	990.55	1000			0.0628586	0.00486893	0.00586347
																					698	8.60391	0.608026	0.151566	0.024191	0.027308	0.0260978	0.00352385	0.00565479	990.612	1000			0.0624423	0.00483668	0.00582464
																					699	8.54693	0.603999	0.150562	0.0240308	0.0271271	0.025925	0.00350052	0.00561734	990.674	1000			0.0620288	0.00480465	0.00578606
																					700	8.49033	0.599999	0.149565	0.0238717	0.0269475	0.0257533	0.00347733	0.00558014	990.736	1000			0.061618	0.00477283	0.00574775
																					701	8.4341	0.596026	0.148574	0.0237136	0.026769	0.0255828	0.00345431	0.00554319	990.798	1000			0.0612099	0.00474123	0.00570968
																					702	8.37825	0.592079	0.14759	0.0235566	0.0265917	0.0254134	0.00343143	0.00550648	990.859	1000			0.0608046	0.00470983	0.00567187
																					703	8.32276	0.588158	0.146613	0.0234006	0.0264156	0.0252451	0.0034087	0.00547001	990.919	1000			0.0604019	0.00467864	0.00563431
																					704	8.26765	0.584263	0.145642	0.0232456	0.0262407	0.0250779	0.00338613	0.00543378	990.979	1000			0.0600019	0.00464765	0.00559699
																					705	8.21289	0.580393	0.144678	0.0230916	0.0260669	0.0249118	0.00336371	0.0053978	991.039	1000			0.0596045	0.00461687	0.00555993
																					706	8.1585	0.57655	0.143719	0.0229387	0.0258943	0.0247468	0.00334143	0.00536205	991.098	1000			0.0592098	0.0045863	0.00552311
																					707	8.10447	0.572732	0.142768	0.0227868	0.0257228	0.0245829	0.0033193	0.00532654	991.157	1000			0.0588177	0.00455593	0.00548653
																					708	8.0508	0.568939	0.141822	0.0226359	0.0255525	0.0244201	0.00329732	0.00529127	991.216	1000			0.0584282	0.00452575	0.0054502
																					709	7.99749	0.565171	0.140883	0.022486	0.0253832	0.0242584	0.00327548	0.00525623	991.274	1000			0.0580412	0.00449578	0.0054141
																					710	7.94452	0.561428	0.13995	0.0223371	0.0252151	0.0240978	0.00325379	0.00522142	991.332	1000			0.0576568	0.00446601	0.00537825
																					711	7.89191	0.55771	0.139023	0.0221892	0.0250481	0.0239382	0.00323224	0.00518684	991.389	1000			0.057275	0.00443643	0.00534263
																					712	7.83965	0.554017	0.138102	0.0220422	0.0248823	0.0237796	0.00321084	0.00515249	991.446	1000			0.0568957	0.00440705	0.00530725
																					713	7.78773	0.550348	0.137188	0.0218962	0.0247175	0.0236222	0.00318957	0.00511837	991.503	1000			0.0565189	0.00437787	0.0052721
																					714	7.73615	0.546703	0.136279	0.0217512	0.0245538	0.0234657	0.00316845	0.00508447	991.559	1000			0.0561446	0.00434887	0.00523719
																					715	7.68492	0.543082	0.135377	0.0216072	0.0243912	0.0233103	0.00314747	0.0050508	991.615	1000			0.0557728	0.00432007	0.0052025
																					716	7.63403	0.539486	0.13448	0.0214641	0.0242296	0.0231559	0.00312662	0.00501735	991.671	1000			0.0554034	0.00429146	0.00516805
																					717	7.58347	0.535913	0.13359	0.0213219	0.0240692	0.0230026	0.00310592	0.00498412	991.726	1000			0.0550365	0.00426304	0.00513382
																					718	7.53325	0.532364	0.132705	0.0211807	0.0239098	0.0228503	0.00308535	0.00495111	991.781	1000			0.054672	0.00423481	0.00509983
																					719	7.48336	0.528838	0.131826	0.0210405	0.0237514	0.0226989	0.00306492	0.00491833	991.835	1000			0.05431	0.00420677	0.00506605
																					720	7.4338	0.525336	0.130953	0.0209011	0.0235942	0.0225486	0.00304462	0.00488575	991.889	1000			0.0539503	0.00417891	0.0050325
																					721	7.38457	0.521857	0.130086	0.0207627	0.0234379	0.0223993	0.00302445	0.0048534	991.943	1000			0.053593	0.00415123	0.00499917
																					722	7.33567	0.518401	0.129224	0.0206252	0.0232827	0.0222509	0.00300443	0.00482126	991.996	1000			0.0532381	0.00412374	0.00496607
																					723	7.28709	0.514968	0.128369	0.0204886	0.0231285	0.0221036	0.00298453	0.00478933	992.049	1000			0.0528855	0.00409643	0.00493318
																					724	7.23883	0.511558	0.127519	0.0203529	0.0229753	0.0219572	0.00296476	0.00475761	992.102	1000			0.0525353	0.0040693	0.00490051
																					725	7.19089	0.50817	0.126674	0.0202181	0.0228232	0.0218118	0.00294513	0.0047261	992.154	1000			0.0521874	0.00404235	0.00486806
																					726	7.14327	0.504804	0.125835	0.0200843	0.022672	0.0216673	0.00292563	0.0046948	992.206	1000			0.0518418	0.00401558	0.00483582
																					727	7.09596	0.501461	0.125002	0.0199512	0.0225219	0.0215238	0.00290625	0.00466371	992.258	1000			0.0514985	0.00398899	0.00480379
																					728	7.04897	0.49814	0.124174	0.0198191	0.0223727	0.0213813	0.002887	0.00463283	992.309	1000			0.0511574	0.00396257	0.00477198
																					729	7.00229	0.494842	0.123352	0.0196879	0.0222246	0.0212397	0.00286788	0.00460215	992.36	1000			0.0508186	0.00393633	0.00474038
																					730	6.95591	0.491564	0.122535	0.0195575	0.0220774	0.0210991	0.00284889	0.00457167	992.41	1000			0.0504821	0.00391026	0.00470898
																					731	6.90985	0.488309	0.121723	0.019428	0.0219312	0.0209593	0.00283003	0.00454139	992.461	1000			0.0501478	0.00388437	0.0046778
																					732	6.86409	0.485075	0.120917	0.0192993	0.0217859	0.0208205	0.00281128	0.00451132	992.511	1000			0.0498157	0.00385864	0.00464682
																					733	6.81863	0.481863	0.120116	0.0191715	0.0216417	0.0206826	0.00279267	0.00448144	992.56	1000			0.0494857	0.00383309	0.00461605
																					734	6.77347	0.478672	0.119321	0.0190445	0.0214983	0.0205457	0.00277417	0.00445176	992.609	1000			0.049158	0.0038077	0.00458548
																					735	6.72862	0.475502	0.118531	0.0189184	0.021356	0.0204096	0.0027558	0.00442228	992.658	1000			0.0488325	0.00378249	0.00455511
																					736	6.68406	0.472353	0.117746	0.0187931	0.0212145	0.0202744	0.00273755	0.00439299	992.707	1000			0.0485091	0.00375744	0.00452494
																					737	6.63979	0.469225	0.116966	0.0186687	0.021074	0.0201402	0.00271942	0.0043639	992.755	1000			0.0481878	0.00373255	0.00449498
																					738	6.59582	0.466117	0.116191	0.018545	0.0209345	0.0200068	0.00270141	0.004335	992.803	1000			0.0478687	0.00370784	0.00446521
																					739	6.55214	0.46303	0.115422	0.0184222	0.0207958	0.0198743	0.00268352	0.00430629	992.851	1000			0.0475517	0.00368328	0.00443564
																					740	6.50875	0.459964	0.114657	0.0183002	0.0206581	0.0197427	0.00266575	0.00427778	992.898	1000			0.0472368	0.00365889	0.00440626
																					741	6.46564	0.456918	0.113898	0.018179	0.0205213	0.0196119	0.00264809	0.00424945	992.945	1000			0.046924	0.00363466	0.00437708
																					742	6.42282	0.453892	0.113144	0.0180586	0.0203854	0.0194821	0.00263056	0.0042213	992.992	1000			0.0466132	0.00361059	0.0043481
																					743	6.38029	0.450886	0.112395	0.017939	0.0202504	0.019353	0.00261314	0.00419335	993.038	1000			0.0463045	0.00358668	0.0043193
																					744	6.33804	0.4479	0.11165	0.0178202	0.0201163	0.0192249	0.00259583	0.00416558	993.085	1000			0.0459979	0.00356292	0.0042907
																					745	6.29606	0.444934	0.110911	0.0177022	0.0199831	0.0190976	0.00257864	0.00413799	993.13	1000			0.0456932	0.00353933	0.00426228
																					746	6.25437	0.441987	0.110176	0.017585	0.0198507	0.0189711	0.00256156	0.00411059	993.176	1000			0.0453906	0.00351589	0.00423405
																					747	6.21295	0.43906	0.109447	0.0174685	0.0197193	0.0188454	0.0025446	0.00408336	993.221	1000			0.04509	0.0034926	0.00420601
																					748	6.1718	0.436152	0.108722	0.0173528	0.0195887	0.0187206	0.00252775	0.00405632	993.266	1000			0.0447914	0.00346947	0.00417816
																					749	6.13093	0.433264	0.108002	0.0172379	0.019459	0.0185967	0.00251101	0.00402946	993.311	1000			0.0444948	0.0034465	0.00415049
																					750	6.09033	0.430395	0.107287	0.0171238	0.0193301	0.0184735	0.00249438	0.00400277	993.355	1000			0.0442001	0.00342367	0.004123
																					751	6.04999	0.427544	0.106576	0.0170104	0.0192021	0.0183512	0.00247786	0.00397627	993.399	1000			0.0439074	0.003401	0.0040957
																					752	6.00993	0.424713	0.10587	0.0168977	0.0190749	0.0182296	0.00246145	0.00394993	993.443	1000			0.0436166	0.00337848	0.00406857
																					753	5.97013	0.4219	0.105169	0.0167858	0.0189486	0.0181089	0.00244515	0.00392378	993.486	1000			0.0433278	0.0033561	0.00404163
																					754	5.93059	0.419106	0.104473	0.0166746	0.0188231	0.017989	0.00242896	0.00389779	993.529	1000			0.0430409	0.00333388	0.00401486
																					755	5.89131	0.416331	0.103781	0.0165642	0.0186984	0.0178699	0.00241287	0.00387198	993.572	1000			0.0427558	0.0033118	0.00398828
																					756	5.8523	0.413574	0.103094	0.0164545	0.0185746	0.0177515	0.00239689	0.00384633	993.615	1000			0.0424727	0.00328987	0.00396186
																					757	5.81354	0.410835	0.102411	0.0163456	0.0184516	0.0176339	0.00238102	0.00382086	993.657	1000			0.0421914	0.00326808	0.00393563
																					758	5.77504	0.408114	0.101733	0.0162373	0.0183294	0.0175172	0.00236525	0.00379556	993.699	1000			0.041912	0.00324644	0.00390956
																					759	5.7368	0.405411	0.101059	0.0161298	0.018208	0.0174012	0.00234959	0.00377042	993.741	1000			0.0416344	0.00322494	0.00388367
																					760	5.6988	0.402726	0.10039	0.016023	0.0180874	0.0172859	0.00233403	0.00374545	993.782	1000			0.0413587	0.00320358	0.00385795
																					761	5.66106	0.400059	0.0997248	0.0159168	0.0179677	0.0171714	0.00231857	0.00372065	993.823	1000			0.0410848	0.00318236	0.0038324
																					762	5.62357	0.39741	0.0990643	0.0158114	0.0178487	0.0170577	0.00230321	0.00369601	993.864	1000			0.0408127	0.00316129	0.00380702
																					763	5.58633	0.394778	0.0984083	0.0157067	0.0177305	0.0169448	0.00228796	0.00367153	993.905	1000			0.0405424	0.00314035	0.00378181
																					764	5.54934	0.392164	0.0977566	0.0156027	0.017613	0.0168325	0.00227281	0.00364722	993.945	1000			0.0402739	0.00311956	0.00375677
																					765	5.51259	0.389567	0.0971092	0.0154994	0.0174964	0.0167211	0.00225776	0.00362306	993.985	1000			0.0400072	0.0030989	0.00373189
																					766	5.47608	0.386987	0.0964661	0.0153967	0.0173805	0.0166103	0.0022428	0.00359907	994.025	1000			0.0397423	0.00307837	0.00370717
																					767	5.43981	0.384424	0.0958272	0.0152948	0.0172654	0.0165003	0.00222795	0.00357524	994.065	1000			0.0394791	0.00305799	0.00368262
																					768	5.40379	0.381878	0.0951926	0.0151935	0.0171511	0.0163911	0.0022132	0.00355156	994.104	1000			0.0392176	0.00303774	0.00365823
																					769	5.368	0.379349	0.0945622	0.0150929	0.0170375	0.0162825	0.00219854	0.00352804	994.143	1000			0.0389579	0.00301762	0.00363401
																					770	5.33245	0.376837	0.093936	0.0149929	0.0169247	0.0161747	0.00218398	0.00350467	994.182	1000			0.0386999	0.00299763	0.00360994
																					771	5.29714	0.374341	0.0933139	0.0148936	0.0168126	0.0160676	0.00216952	0.00348146	994.22	1000			0.0384436	0.00297778	0.00358603
																					772	5.26206	0.371862	0.0926959	0.014795	0.0167013	0.0159612	0.00215515	0.00345841	994.259	1000			0.038189	0.00295806	0.00356228
																					773	5.22721	0.369399	0.092082	0.014697	0.0165906	0.0158555	0.00214088	0.0034355	994.297	1000			0.0379361	0.00293847	0.00353869
																					774	5.19259	0.366953	0.0914722	0.0145997	0.0164808	0.0157505	0.0021267	0.00341275	994.334	1000			0.0376849	0.00291901	0.00351526
																					775	5.1582	0.364523	0.0908664	0.014503	0.0163716	0.0156461	0.00211262	0.00339015	994.372	1000			0.0374353	0.00289968	0.00349198
																					776	5.12404	0.362109	0.0902647	0.0144069	0.0162632	0.0155425	0.00209862	0.0033677	994.409	1000			0.0371874	0.00288048	0.00346885
																					777	5.09011	0.359711	0.0896669	0.0143115	0.0161555	0.0154396	0.00208473	0.0033454	994.446	1000			0.0369411	0.0028614	0.00344588
																					778	5.0564	0.357329	0.0890731	0.0142167	0.0160485	0.0153373	0.00207092	0.00332324	994.483	1000			0.0366965	0.00284245	0.00342306
																					779	5.02292	0.354962	0.0884832	0.0141226	0.0159422	0.0152358	0.00205721	0.00330123	994.52	1000			0.0364535	0.00282363	0.00340039
																					780	4.98965	0.352611	0.0878972	0.0140291	0.0158367	0.0151349	0.00204358	0.00327937	994.556	1000			0.0362121	0.00280493	0.00337787
																					781	4.95661	0.350276	0.0873151	0.0139362	0.0157318	0.0150346	0.00203005	0.00325765	994.592	1000			0.0359722	0.00278635	0.0033555
																					782	4.92378	0.347957	0.0867369	0.0138439	0.0156276	0.0149351	0.0020166	0.00323608	994.628	1000			0.035734	0.0027679	0.00333328
																					783	4.89117	0.345652	0.0861625	0.0137522	0.0155241	0.0148362	0.00200325	0.00321465	994.663	1000			0.0354974	0.00274957	0.00331121
																					784	4.85878	0.343363	0.0855918	0.0136611	0.0154213	0.0147379	0.00198998	0.00319336	994.699	1000			0.0352623	0.00273136	0.00328928
																						122208	20752.5	3253.1	405.524	343.623	512.305	60.4093	78.3614					0.882312	0.110028	0.0838888
																									146619

### Sheet: S6d CD CFus
		Cohort		Treatment	Effect size			The aim of this sheet is to model a counterfactual for a given cohort, treatment group and effect size assumption.														Alive				Died							New admissions to
	STEP 6d:	Community-dwelling		Untreated	Strong				Changes from the status quo model occur through changed transition probabilities from the place of care (transition weights).													Home	Hospital	CH	Hospice	Home	Hospital	CH	Hospice	DEAD	ALL			Hospital	CH	Hospice
																					0	1000	0	0	0	0	0	0	0	0	1000			0	0	0
																					1	983.639	13.0243	1.96369	0.106987	1.26555	0	0	0	1.26555	1000			13.0243	1.96369	0.106987
																					2	968.36	24.7515	3.84482	0.196511	1.24484	0.307989	0.0148855	0.0140283	2.8473	1000			12.8136	1.9423	0.106462
		MODEL OUTPUTS												Transition weights							3	954.065	35.3037	5.64704	0.27133	1.22551	0.585303	0.0291453	0.0257668	4.71302	1000			12.6168	1.92198	0.10593
				Mortality (QUINTILES)											Home to hospital			2.425			4	940.667	44.7916	7.37375	0.333768	1.20742	0.834832	0.0428068	0.0355773	6.83365	1000			12.4328	1.90261	0.105394
			Life days	56 days	128 days	229 days	403 days	1325 days							Home to CH			2.3			5	928.087	53.3156	9.0282	0.38578	1.19046	1.05919	0.055896	0.0437642	9.18297	1000			12.2603	1.88413	0.104853
		Model	248.306	0.202379	0.402385	0.601425	0.802369	0.995436							Home to hospice			0.31			6	916.254	60.9667	10.6134	0.429014	1.17454	1.26076	0.0684374	0.0505842	11.7373	1000			12.0985	1.86646	0.104309
		SQ	248.344	0.200685	0.400704	0.599884	0.800512	0.995008							Hospital to home		Fixed	1			7	905.1	67.8273	12.1324	0.464858	1.15956	1.44169	0.0804542	0.0562531	14.4753	1000			11.9462	1.84954	0.103763
		Difference	0.0379652	0.00169429	0.00168064	0.00154178	0.00185742	0.000427453							Hospital to CH		Fixed	1			8	894.568	73.9722	13.5878	0.494478	1.14545	1.60393	0.0919683	0.0609529	17.3776	1000			11.8028	1.8333	0.103215
															Hospital to hospice		Fixed	1			9	884.603	79.4691	14.9822	0.518861	1.13212	1.74923	0.103001	0.0648368	20.4267	1000			11.6673	1.81768	0.102666
					Outcomes										CH to home		Fixed	1			10	875.157	84.3793	16.3182	0.538835	1.11951	1.87922	0.113571	0.0680339	23.6071	1000			11.5392	1.80265	0.102118
			Deaths in	Home	Hospital	Care Home	Hospice	ALL							CH to hospital		Fixed	1			11	866.184	88.7585	17.598	0.555098	1.10755	1.99533	0.123698	0.0706529	26.9043	1000			11.4177	1.78815	0.101569
			Model	0.219657	0.665854	0.090121	0.0198039	0.995436							Hospice to home		Fixed	1			12	857.645	92.657	18.824	0.568238	1.0962	2.09889	0.1334	0.0727853	30.3056	1000			11.3024	1.77415	0.101021
			Untreated	0.219219	0.665824	0.0892035	0.0207624	0.995008							Death at home		Fixed	1			13	849.503	96.1206	19.9983	0.578751	1.08539	2.19108	0.142694	0.0745083	33.7993	1000			11.1926	1.7606	0.100474
			Difference	0.00043859	2.98809e-05	0.000917529	0.000958547	0.000429598							Death in hospital		Fixed	1			14	841.725	99.1906	21.1228	0.587055	1.07509	2.27298	0.151595	0.0758868	37.3748	1000			11.088	1.74746	0.099929
															Death in CH		Fixed	1			15	834.28	101.905	22.1996	0.5935	1.06524	2.34558	0.160119	0.0769756	41.0227	1000			10.988	1.73472	0.0993856
			Days in	Home	Hospital	Care Home	Hospice	ALL							Death in hospice		Fixed	1			16	827.14	104.296	23.2304	0.598384	1.05582	2.40976	0.168282	0.0778207	44.7344	1000			10.8923	1.72234	0.0988445
			Model	201.105	32.952	14.0729	0.176811	248.306							Death Quintile 1			0.625			17	820.282	106.397	24.2171	0.601956	1.04679	2.46632	0.176096	0.0784611	48.5021	1000			10.8006	1.7103	0.0983057
			Admits in		2.63594	0.422087	0.0246154								Death Quintile 2			0.5925			18	813.681	108.234	25.1613	0.604427	1.03811	2.51599	0.183576	0.0789295	52.3187	1000			10.7124	1.69856	0.0977696
															Death Quintile 3			0.5945			19	807.318	109.833	26.0647	0.605973	1.02975	2.55944	0.190733	0.0792534	56.1779	1000			10.6276	1.68712	0.0972362
			365 days	Home	Hospital	Care Home	Hospice								Death Quintile 4			0.5925			20	801.173	111.217	26.9288	0.606743	1.0217	2.59725	0.197581	0.0794561	60.0739	1000			10.5458	1.67594	0.0967059
			Deaths in	0.172748	0.51347	0.067203	0.0152899								Death Quintile 5			0.59275			21	795.23	112.407	27.755	0.606865	1.01392	2.62998	0.204131	0.0795572	64.0014	1000			10.4668	1.66502	0.0961787
			Days in	156.994	25.2832	10.4749	0.135843														22	789.472	113.421	28.5448	0.606443	1.0064	2.65811	0.210394	0.0795731	67.9559	1000			10.3903	1.65433	0.0956548
			Admits in		2.05478	0.328759	0.0191523														23	783.886	114.276	29.2995	0.605568	0.999117	2.68208	0.216381	0.0795179	71.933	1000			10.3163	1.64386	0.0951342
														TRANSITION PROBABILITIES (24hr)							24	778.458	114.988	30.0204	0.604314	0.992047	2.7023	0.222102	0.0794031	75.9289	1000			10.2444	1.63359	0.094617
														Home	Hospital	Care Home	Hospice	Dead	SUM		25	773.178	115.571	30.7088	0.602745	0.985178	2.71914	0.227567	0.0792386	79.94	1000			10.1746	1.62352	0.0941033
													Home to	0.983639	0.0130243	0.00196369	0.000106987	0.00126555	1		26	768.033	116.037	31.3659	0.600914	0.978495	2.73292	0.232785	0.0790329	83.9632	1000			10.1066	1.61363	0.0935932
		MODEL INPUTS			N=	1000	Horizon=	1325					Hospt to	0.0588494	0.916584	0.000825085	9.40849e-05	0.0236472	1		27	763.015	116.398	31.9928	0.598866	0.971984	2.74395	0.237766	0.0787928	87.9957	1000			10.0404	1.60392	0.0930866
				Home	Hospital	Care Home	Hospice	ALL					CH to	0.02238	0.00118858	0.968851		0.0075804	1		28	758.113	116.664	32.5906	0.59664	0.965633	2.75249	0.242519	0.0785243	92.0349	1000			9.97579	1.59436	0.0925837
			Start pop	1	0	0	0	1					Hospc to	0.0271942			0.841684	0.131122	1		29	753.321	116.845	33.1604	0.594267	0.95943	2.75879	0.24705	0.0782324	96.0784	1000			9.91267	1.58495	0.0920844
																					30	748.631	116.95	33.7032	0.591774	0.953366	2.76307	0.251369	0.0779212	100.124	1000			9.85093	1.57569	0.0915887
														TRANSITION PROBABILITIES (24hr)							31	744.036	116.985	34.22	0.589183	0.94743	2.76553	0.255484	0.0775943	104.17	1000			9.79049	1.56657	0.0910967
														Home	Hospital	Care Home	Hospice	Dead	SUM		32	739.53	116.958	34.7116	0.586515	0.941615	2.76636	0.259401	0.0772547	108.215	1000			9.73126	1.55757	0.0906084
	Notes on Transition weights in the Counterfactual models:												Home to	0.983859	0.0130243	0.00196369	0.000106987	0.00104593	1		33	735.106	116.875	35.1791	0.583784	0.935912	2.76572	0.263128	0.0769048	112.256	1000			9.67315	1.5487	0.0901237
													Hospt to	0.0588494	0.920688	0.000825085	9.40849e-05	0.0195435	1		34	730.761	116.742	35.6232	0.581004	0.930313	2.76376	0.266672	0.0765467	116.294	1000			9.61609	1.53995	0.0896427
	The status quo (SQ) sheet established the transition probabilities for the cohort pooled (treated and untreated).												CH to	0.02238	0.00118858	0.970167		0.00626491	1		35	726.488	116.563	36.0449	0.578187	0.924814	2.76061	0.270039	0.0761822	120.325	1000			9.56002	1.53131	0.0891652
													Hospc to	0.0271942			0.864439	0.108367	1		36	722.284	116.345	36.4449	0.575343	0.919407	2.7564	0.273235	0.0758129	124.35	1000			9.50487	1.52277	0.0886914
	In the counterfactual (CF) sheets we already established in step 4 what we think the place of death																				37	718.146	116.091	36.824	0.572478	0.914087	2.75123	0.276267	0.0754399	128.367	1000			9.4506	1.51433	0.0882211
		outcomes are under different regimens (treated | untreated) and different effect assumptions (mid, strong, weak)												TRANSITION PROBABILITIES (24hr)							38	714.068	115.804	37.183	0.5696	0.908849	2.74522	0.279141	0.0750642	132.376	1000			9.39714	1.506	0.0877544
														Home	Hospital	Care Home	Hospice	Dead	SUM		39	710.048	115.489	37.5225	0.566714	0.903689	2.73844	0.281862	0.0746869	136.374	1000			9.34446	1.49775	0.0872911
	In the CF sheets we then assume that home SPC for the community-dwelling sample can only change transition probability from												Home to	0.983879	0.0130243	0.00196369	0.000106987	0.00102631	1		40	706.083	115.148	37.8434	0.563826	0.898601	2.73098	0.284436	0.0743085	140.363	1000			9.29251	1.4896	0.0868314
		home to hosptial, care home and hospice (in line with the Cochrane review evidence) but that it does not change											Hospt to	0.0588494	0.921055	0.000825085	9.40849e-05	0.0191769	1		41	702.169	114.784	38.1461	0.560938	0.893583	2.72292	0.286868	0.0739298	144.34	1000			9.24124	1.48153	0.0863751
			probability of transition from other places once admitted (absent evidence to inform such analysis).										CH to	0.02238	0.00118858	0.970284		0.0061474	1		42	698.305	114.4	38.4314	0.558055	0.888631	2.71431	0.289163	0.0735512	148.305	1000			9.19064	1.47355	0.0859222
													Hospc to	0.0271942			0.866472	0.106334	1		43	694.488	113.998	38.7	0.555179	0.88374	2.70523	0.291326	0.0731731	152.259	1000			9.14065	1.46564	0.0854726
	Because probability of death differs by place, by moving people between places we impact survival in the model, which																				44	690.716	113.58	38.9523	0.552312	0.87891	2.69572	0.293362	0.072796	156.2	1000			9.09125	1.45781	0.0850264
		we can’t allow because treatment should not impact survival in our assumptions. Therefore we adjust survival												TRANSITION PROBABILITIES (24hr)							45	686.986	113.148	39.1891	0.549456	0.874136	2.68584	0.295274	0.07242	160.127	1000			9.04242	1.45006	0.0845835
			using weights to keep survival constant across CF scenarios. By applying constant weights across											Home	Hospital	Care Home	Hospice	Dead	SUM		46	683.298	112.704	39.4108	0.546612	0.869416	2.67562	0.297069	0.0720455	164.042	1000			8.99413	1.44238	0.0841439
				places for a given time period, we are assuming that relative risk of death in each place									Home to	0.983861	0.0130243	0.00196369	0.000106987	0.00104362	1		47	679.648	112.249	39.6179	0.543782	0.864747	2.66512	0.298749	0.0716726	167.942	1000			8.94635	1.43477	0.0837074
					is constant and that changing risk of death across timeframes reflects								Hospt to	0.0588494	0.920731	0.000825085	9.40849e-05	0.0195004	1		48	676.036	111.784	39.8111	0.540967	0.860128	2.65436	0.30032	0.0713016	171.828	1000			8.89906	1.42723	0.0832741
						changing casemix in who is in these different places.							CH to	0.02238	0.00118858	0.97018		0.00625109	1		49	672.459	111.312	39.9908	0.538167	0.855557	2.64339	0.301784	0.0709325	175.7	1000			8.85224	1.41975	0.082844
													Hospc to	0.0271942			0.864678	0.108128	1		50	668.918	110.833	40.1574	0.535384	0.851031	2.63222	0.303146	0.0705654	179.557	1000			8.80588	1.41234	0.082417
	We don't benchmark on healthcare utilisation (HU) in the CF sheets but rather alow HU change as a function of pathways																				51	665.41	110.347	40.3116	0.532617	0.846549	2.62088	0.30441	0.0702004	183.399	1000			8.75995	1.40499	0.081993
		to place of death.												TRANSITION PROBABILITIES (24hr)							52	661.934	109.857	40.4536	0.529867	0.842109	2.60941	0.305578	0.0698376	187.226	1000			8.71444	1.3977	0.081572
														Home	Hospital	Care Home	Hospice	Dead	SUM		53	658.489	109.363	40.584	0.527135	0.83771	2.59781	0.306655	0.0694771	191.037	1000			8.66934	1.39047	0.081154
													Home to	0.983843	0.0130243	0.00196369	0.000106987	0.00106176	1		54	655.074	108.865	40.7031	0.52442	0.833351	2.58612	0.307643	0.0691188	194.833	1000			8.62462	1.3833	0.0807389
													Hospt to	0.0588494	0.920392	0.000825085	9.40849e-05	0.0198393	1		55	651.689	108.364	40.8115	0.521723	0.829029	2.57435	0.308546	0.0687628	198.614	1000			8.58029	1.37618	0.0803267
													CH to	0.02238	0.00118858	0.970072		0.00635973	1		56	648.331	107.861	40.9093	0.519043	0.824745	2.5625	0.309367	0.0684091	202.379	1000			8.53633	1.36912	0.0799174
													Hospc to	0.0271942			0.862799	0.110007	1		57	645.144	107.799	41.051	0.528192	0.678108	2.10798	0.256293	0.0562472	205.478	1000			8.49272	1.36211	0.0795109
																					58	642.008	107.701	41.1821	0.535754	0.674774	2.10677	0.257181	0.0572386	208.574	1000			8.45137	1.3558	0.0791641
																					59	638.919	107.569	41.3031	0.541946	0.671494	2.10485	0.258002	0.058058	211.666	1000			8.41068	1.34956	0.0788193
																					60	635.876	107.408	41.4142	0.546955	0.668264	2.10228	0.25876	0.058729	214.754	1000			8.3706	1.34339	0.0784765
																					61	632.875	107.221	41.516	0.550945	0.665081	2.09914	0.259457	0.0592719	217.837	1000			8.33109	1.33728	0.0781358
																					62	629.914	107.009	41.6087	0.554055	0.661942	2.09547	0.260094	0.0597043	220.914	1000			8.29213	1.33123	0.077797
																					63	626.99	106.776	41.6926	0.556407	0.658845	2.09133	0.260675	0.0600413	223.985	1000			8.25367	1.32524	0.0774603
																					64	624.102	106.523	41.768	0.558106	0.655787	2.08677	0.2612	0.0602962	227.049	1000			8.21569	1.31931	0.0771256
																					65	621.247	106.252	41.8354	0.559241	0.652766	2.08183	0.261673	0.0604802	230.106	1000			8.17816	1.31343	0.0767927
																					66	618.424	105.966	41.8949	0.559891	0.64978	2.07654	0.262095	0.0606033	233.155	1000			8.14106	1.3076	0.0764619
																					67	615.631	105.666	41.9468	0.560125	0.646827	2.07095	0.262468	0.0606738	236.196	1000			8.10436	1.30182	0.0761329
																					68	612.866	105.354	41.9915	0.56	0.643906	2.06509	0.262793	0.060699	239.228	1000			8.06804	1.29609	0.0758059
																					69	610.129	105.03	42.0292	0.559566	0.641014	2.05898	0.263073	0.0606855	242.252	1000			8.03209	1.2904	0.0754807
																					70	607.418	104.696	42.06	0.558868	0.638151	2.05265	0.263309	0.0606385	245.267	1000			7.99649	1.28476	0.0751574
																					71	604.731	104.354	42.0844	0.557943	0.635316	2.04613	0.263503	0.0605628	248.272	1000			7.96121	1.27916	0.0748359
																					72	602.069	104.004	42.1025	0.556824	0.632506	2.03944	0.263655	0.0604626	251.269	1000			7.92625	1.2736	0.0745163
																					73	599.429	103.646	42.1145	0.555539	0.629721	2.03259	0.263768	0.0603413	254.255	1000			7.89159	1.26808	0.0741985
																					74	596.81	103.283	42.1207	0.554112	0.626959	2.02561	0.263844	0.0602021	257.232	1000			7.85722	1.26261	0.0738824
																					75	594.213	102.915	42.1213	0.552564	0.624221	2.01852	0.263882	0.0600474	260.198	1000			7.82313	1.25717	0.0735681
																					76	591.636	102.542	42.1164	0.550913	0.621504	2.01131	0.263886	0.0598797	263.155	1000			7.7893	1.25176	0.0732556
																					77	589.079	102.165	42.1063	0.549176	0.618809	2.00402	0.263856	0.0597008	266.101	1000			7.75573	1.24639	0.0729448
																					78	586.54	101.784	42.0912	0.547364	0.616134	1.99665	0.263792	0.0595125	269.037	1000			7.72241	1.24106	0.0726357
																					79	584.019	101.401	42.0712	0.545491	0.613479	1.98922	0.263698	0.0593162	271.963	1000			7.68933	1.23576	0.0723283
																					80	581.517	101.015	42.0466	0.543566	0.610843	1.98173	0.263573	0.0591133	274.878	1000			7.65648	1.23049	0.0720226
																					81	579.031	100.627	42.0175	0.541598	0.608225	1.97419	0.263418	0.0589047	277.783	1000			7.62385	1.22526	0.0717185
																					82	576.562	100.238	41.984	0.539595	0.605625	1.96661	0.263236	0.0586914	280.677	1000			7.59144	1.22006	0.0714161
																					83	574.109	99.8468	41.9463	0.537562	0.603042	1.95899	0.263026	0.0584743	283.561	1000			7.55924	1.21489	0.0711152
																					84	571.671	99.455	41.9047	0.535505	0.600476	1.95136	0.26279	0.058254	286.434	1000			7.52724	1.20975	0.070816
																					85	569.249	99.0625	41.8592	0.53343	0.597927	1.9437	0.262529	0.0580311	289.296	1000			7.49545	1.20464	0.0705184
																					86	566.842	98.6695	41.8099	0.53134	0.595394	1.93603	0.262244	0.0578062	292.147	1000			7.46385	1.19956	0.0702223
																					87	564.449	98.2762	41.7571	0.529239	0.592876	1.92835	0.261936	0.0575797	294.988	1000			7.43244	1.19451	0.0699278
																					88	562.071	97.883	41.7008	0.527129	0.590374	1.92066	0.261605	0.057352	297.818	1000			7.40122	1.18949	0.0696349
																					89	559.707	97.4898	41.6412	0.525015	0.587886	1.91297	0.261252	0.0571234	300.637	1000			7.37017	1.18449	0.0693434
																					90	557.356	97.097	41.5785	0.522896	0.585413	1.90529	0.260879	0.0568942	303.446	1000			7.33931	1.17953	0.0690535
																					91	555.019	96.7047	41.5126	0.520777	0.582954	1.89762	0.260485	0.0566647	306.243	1000			7.30862	1.17458	0.068765
																					92	552.694	96.3129	41.4438	0.518658	0.58051	1.88995	0.260073	0.056435	309.03	1000			7.27809	1.16967	0.068478
																					93	550.383	95.9219	41.3722	0.516541	0.578079	1.88229	0.259642	0.0562054	311.807	1000			7.24774	1.16478	0.0681925
																					94	548.084	95.5317	41.2978	0.514426	0.575661	1.87465	0.259193	0.0559759	314.572	1000			7.21755	1.15992	0.0679084
																					95	545.798	95.1424	41.2209	0.512316	0.573257	1.86702	0.258727	0.0557468	317.327	1000			7.18752	1.15509	0.0676258
																					96	543.523	94.7541	41.1414	0.51021	0.570865	1.85941	0.258245	0.0555181	320.071	1000			7.15765	1.15028	0.0673445
																					97	541.261	94.3669	41.0595	0.50811	0.568487	1.85183	0.257747	0.0552899	322.804	1000			7.12794	1.14549	0.0670647
																					98	539.011	93.9809	40.9753	0.506016	0.566121	1.84426	0.257234	0.0550624	325.527	1000			7.09838	1.14073	0.0667862
																					99	536.772	93.596	40.8888	0.503929	0.563767	1.83671	0.256706	0.0548355	328.239	1000			7.06897	1.13599	0.0665092
																					100	534.545	93.2124	40.8002	0.501849	0.561425	1.82919	0.256165	0.0546093	330.94	1000			7.03971	1.13128	0.0662334
																					101	532.329	92.8302	40.7096	0.499777	0.559096	1.8217	0.25561	0.0543839	333.631	1000			7.0106	1.12659	0.0659591
																					102	530.125	92.4492	40.617	0.497713	0.556778	1.81423	0.255042	0.0541594	336.311	1000			6.98163	1.12192	0.0656861
																					103	527.931	92.0697	40.5226	0.495657	0.554473	1.80678	0.254462	0.0539357	338.981	1000			6.9528	1.11728	0.0654143
																					104	525.748	91.6916	40.4263	0.493609	0.552178	1.79936	0.25387	0.0537128	341.64	1000			6.92412	1.11266	0.065144
																					105	523.577	91.3149	40.3283	0.49157	0.549895	1.79197	0.253267	0.0534909	344.289	1000			6.89558	1.10806	0.0648749
																					106	521.415	90.9397	40.2286	0.489539	0.547624	1.78461	0.252653	0.0532699	346.927	1000			6.86717	1.10348	0.0646071
																					107	519.264	90.566	40.1274	0.487517	0.545363	1.77728	0.252029	0.0530499	349.555	1000			6.83891	1.09893	0.0643405
																					108	517.124	90.1938	40.0247	0.485504	0.543113	1.76998	0.251395	0.0528307	352.172	1000			6.81077	1.0944	0.0640753
																					109	514.994	89.8231	39.9205	0.4835	0.540875	1.7627	0.250751	0.0526126	354.779	1000			6.78278	1.08989	0.0638113
																					110	512.874	89.454	39.8149	0.481504	0.538647	1.75546	0.250098	0.0523954	357.375	1000			6.75491	1.0854	0.0635485
																					111	510.764	89.0864	39.708	0.479518	0.53643	1.74824	0.249437	0.0521792	359.962	1000			6.72717	1.08093	0.063287
																					112	508.665	88.7203	39.5999	0.477541	0.534223	1.74106	0.248767	0.0519639	362.538	1000			6.69957	1.07648	0.0630267
																					113	506.575	88.3558	39.4905	0.475572	0.532027	1.73391	0.24809	0.0517496	365.104	1000			6.67209	1.07206	0.0627676
																					114	504.494	87.9929	39.38	0.473613	0.529841	1.72678	0.247405	0.0515363	367.659	1000			6.64474	1.06765	0.0625097
																					115	502.424	87.6315	39.2685	0.471662	0.527665	1.71969	0.246713	0.051324	370.204	1000			6.61752	1.06327	0.062253
																					116	500.363	87.2717	39.1559	0.469721	0.525499	1.71263	0.246014	0.0511126	372.74	1000			6.59042	1.05891	0.0619975
																					117	498.312	86.9134	39.0423	0.467788	0.523344	1.70559	0.245308	0.0509022	375.265	1000			6.56344	1.05456	0.0617431
																					118	496.27	86.5568	38.9277	0.465864	0.521198	1.69859	0.244596	0.0506928	377.78	1000			6.53659	1.05024	0.0614899
																					119	494.237	86.2016	38.8123	0.463949	0.519063	1.69162	0.243879	0.0504843	380.285	1000			6.50986	1.04593	0.0612379
																					120	492.214	85.848	38.6961	0.462042	0.516937	1.68468	0.243156	0.0502767	382.78	1000			6.48325	1.04165	0.060987
																					121	490.2	85.496	38.579	0.460145	0.51482	1.67777	0.242427	0.0500701	385.265	1000			6.45676	1.03738	0.0607373
																					122	488.195	85.1455	38.4612	0.458256	0.512714	1.67089	0.241694	0.0498645	387.74	1000			6.43038	1.03314	0.0604887
																					123	486.199	84.7966	38.3427	0.456375	0.510617	1.66404	0.240956	0.0496598	390.206	1000			6.40413	1.02891	0.0602412
																					124	484.212	84.4492	38.2235	0.454503	0.508529	1.65722	0.240214	0.049456	392.661	1000			6.37799	1.02471	0.0599949
																					125	482.234	84.1033	38.1037	0.45264	0.506451	1.65043	0.239467	0.0492532	395.107	1000			6.35197	1.02052	0.0597496
																					126	480.265	83.759	37.9833	0.450785	0.504382	1.64367	0.238716	0.0490512	397.542	1000			6.32607	1.01635	0.0595054
																					127	478.304	83.4162	37.8623	0.448938	0.502322	1.63694	0.237962	0.0488502	399.968	1000			6.30028	1.0122	0.0592624
																					128	476.352	83.0749	37.7408	0.4471	0.500272	1.63024	0.237204	0.0486501	402.385	1000			6.2746	1.00806	0.0590204
																					129	474.419	82.7655	37.6232	0.446179	0.488885	1.59312	0.232008	0.0475421	404.746	1000			6.24904	1.00395	0.0587794
																					130	472.495	82.4553	37.5051	0.445145	0.4869	1.58719	0.231285	0.0474441	407.099	1000			6.22371	0.999898	0.0585434
																					131	470.582	82.1443	37.3865	0.444014	0.484926	1.58124	0.230559	0.0473341	409.443	1000			6.19852	0.995865	0.0583085
																					132	468.678	81.8329	37.2674	0.4428	0.482962	1.57527	0.22983	0.0472139	411.779	1000			6.17346	0.991851	0.0580745
																					133	466.785	81.5211	37.1478	0.441515	0.481009	1.5693	0.229097	0.0470848	414.105	1000			6.14852	0.987856	0.0578416
																					134	464.9	81.2091	37.0278	0.44017	0.479065	1.56332	0.228362	0.0469482	416.423	1000			6.12372	0.98388	0.0576096
																					135	463.025	80.897	36.9074	0.438773	0.477131	1.55734	0.227624	0.0468051	418.732	1000			6.09903	0.979922	0.0573787
																					136	461.159	80.585	36.7866	0.437333	0.475207	1.55135	0.226884	0.0466566	421.032	1000			6.07447	0.975983	0.0571487
																					137	459.302	80.2732	36.6655	0.435857	0.473292	1.54537	0.226142	0.0465035	423.323	1000			6.05002	0.972061	0.0569197
																					138	457.454	79.9617	36.5441	0.434349	0.471386	1.53939	0.225398	0.0463465	425.606	1000			6.02569	0.968157	0.0566917
																					139	455.615	79.6506	36.4225	0.432816	0.469489	1.53342	0.224651	0.0461862	427.879	1000			6.00148	0.964271	0.0564647
																					140	453.784	79.3399	36.3005	0.431261	0.467602	1.52745	0.223903	0.0460231	430.144	1000			5.97738	0.960403	0.0562386
																					141	451.962	79.0298	36.1784	0.429689	0.465723	1.52149	0.223154	0.0458578	432.401	1000			5.95339	0.956551	0.0560135
																					142	450.148	78.7202	36.056	0.428103	0.463852	1.51555	0.222403	0.0456907	434.648	1000			5.9295	0.952717	0.0557894
																					143	448.342	78.4114	35.9335	0.426505	0.461991	1.50961	0.221651	0.045522	436.887	1000			5.90573	0.948899	0.0555662
																					144	446.544	78.1032	35.8108	0.424898	0.460137	1.50369	0.220897	0.0453521	439.117	1000			5.88207	0.945098	0.0553439
																					145	444.755	77.7958	35.688	0.423285	0.458292	1.49778	0.220143	0.0451813	441.338	1000			5.85851	0.941314	0.0551226
																					146	442.973	77.4893	35.565	0.421667	0.456456	1.49188	0.219388	0.0450097	443.551	1000			5.83506	0.937546	0.0549022
																					147	441.199	77.1835	35.4419	0.420045	0.454627	1.486	0.218632	0.0448376	445.755	1000			5.81171	0.933795	0.0546828
																					148	439.433	76.8787	35.3188	0.418421	0.452807	1.48014	0.217876	0.0446652	447.951	1000			5.78846	0.93006	0.0544642
																					149	437.675	76.5748	35.1956	0.416797	0.450995	1.4743	0.217119	0.0444925	450.137	1000			5.76531	0.926341	0.0542466
																					150	435.925	76.2718	35.0724	0.415172	0.44919	1.46847	0.216361	0.0443198	452.316	1000			5.74227	0.922637	0.0540299
																					151	434.182	75.9698	34.9491	0.413549	0.447394	1.46266	0.215604	0.0441471	454.486	1000			5.71932	0.91895	0.0538142
																					152	432.446	75.6689	34.8259	0.411928	0.445605	1.45687	0.214846	0.0439745	456.647	1000			5.69647	0.915278	0.0535993
																					153	430.718	75.3689	34.7026	0.410309	0.443824	1.45109	0.214088	0.0438021	458.8	1000			5.67372	0.911622	0.0533853
																					154	428.998	75.0699	34.5794	0.408693	0.44205	1.44534	0.213331	0.0436299	460.944	1000			5.65107	0.907981	0.0531722
																					155	427.285	74.772	34.4562	0.407081	0.440285	1.43961	0.212573	0.0434581	463.08	1000			5.62852	0.904356	0.05296
																					156	425.579	74.4752	34.333	0.405473	0.438526	1.4339	0.211816	0.0432867	465.208	1000			5.60606	0.900746	0.0527487
																					157	423.88	74.1794	34.2099	0.403869	0.436775	1.4282	0.211059	0.0431157	467.327	1000			5.58369	0.897151	0.0525382
																					158	422.189	73.8847	34.0869	0.40227	0.435032	1.42253	0.210302	0.0429451	469.437	1000			5.56142	0.893572	0.0523287
																					159	420.504	73.5911	33.964	0.400675	0.433296	1.41688	0.209546	0.0427751	471.54	1000			5.53925	0.890007	0.05212
																					160	418.827	73.2985	33.8412	0.399086	0.431567	1.41125	0.20879	0.0426055	473.634	1000			5.51716	0.886457	0.0519122
																					161	417.157	73.0071	33.7185	0.397502	0.429846	1.40564	0.208035	0.0424365	475.72	1000			5.49517	0.882922	0.0517052
																					162	415.493	72.7168	33.5959	0.395923	0.428132	1.40005	0.207281	0.0422681	477.798	1000			5.47327	0.879402	0.0514991
																					163	413.837	72.4276	33.4735	0.39435	0.426425	1.39448	0.206527	0.0421002	479.867	1000			5.45146	0.875896	0.0512938
																					164	412.188	72.1395	33.3512	0.392782	0.424725	1.38894	0.205775	0.0419329	481.929	1000			5.42974	0.872405	0.0510894
																					165	410.545	71.8526	33.229	0.391221	0.423032	1.38341	0.205023	0.0417662	483.982	1000			5.40812	0.868928	0.0508858
																					166	408.909	71.5667	33.1071	0.389665	0.421346	1.37791	0.204272	0.0416001	486.027	1000			5.38658	0.865466	0.0506831
																					167	407.28	71.282	32.9853	0.388114	0.419667	1.37243	0.203522	0.0414347	488.064	1000			5.36513	0.862018	0.0504812
																					168	405.658	70.9984	32.8637	0.38657	0.417996	1.36697	0.202774	0.0412699	490.093	1000			5.34377	0.858584	0.0502801
																					169	404.043	70.7159	32.7423	0.385032	0.416331	1.36153	0.202026	0.0411057	492.114	1000			5.32249	0.855165	0.0500799
																					170	402.434	70.4345	32.6211	0.3835	0.414673	1.35611	0.20128	0.0409421	494.127	1000			5.30131	0.851759	0.0498805
																					171	400.832	70.1542	32.5001	0.381973	0.413021	1.35071	0.200535	0.0407792	496.132	1000			5.28021	0.848368	0.0496819
																					172	399.236	69.875	32.3793	0.380453	0.411377	1.34534	0.199791	0.0406169	498.129	1000			5.2592	0.84499	0.0494841
																					173	397.647	69.597	32.2587	0.378939	0.409739	1.33999	0.199048	0.0404552	500.119	1000			5.23827	0.841626	0.0492871
																					174	396.064	69.3201	32.1384	0.377431	0.408108	1.33465	0.198307	0.0402942	502.1	1000			5.21743	0.838277	0.0490909
																					175	394.488	69.0442	32.0183	0.375929	0.406484	1.32934	0.197567	0.0401338	504.074	1000			5.19667	0.83494	0.0488955
																					176	392.918	68.7695	31.8985	0.374432	0.404867	1.32405	0.196829	0.0399741	506.039	1000			5.176	0.831618	0.048701
																					177	391.355	68.4959	31.7789	0.372942	0.403256	1.31879	0.196093	0.039815	507.997	1000			5.15542	0.828309	0.0485072
																					178	389.798	68.2234	31.6596	0.371458	0.401651	1.31354	0.195357	0.0396565	509.947	1000			5.13492	0.825013	0.0483142
																					179	388.248	67.9519	31.5405	0.36998	0.400053	1.30831	0.194624	0.0394987	511.89	1000			5.1145	0.821731	0.048122
																					180	386.704	67.6816	31.4217	0.368508	0.398462	1.30311	0.193892	0.0393415	513.825	1000			5.09416	0.818462	0.0479306
																					181	385.166	67.4124	31.3032	0.367041	0.396877	1.29792	0.193162	0.039185	515.752	1000			5.07391	0.815207	0.0477399
																					182	383.634	67.1442	31.185	0.365581	0.395299	1.29276	0.192433	0.0390291	517.671	1000			5.05374	0.811965	0.0475501
																					183	382.108	66.8771	31.067	0.364126	0.393727	1.28762	0.191706	0.0388738	519.583	1000			5.03365	0.808736	0.047361
																					184	380.589	66.6111	30.9493	0.362678	0.392161	1.2825	0.190981	0.0387191	521.488	1000			5.01364	0.80552	0.0471726
																					185	379.076	66.3462	30.832	0.361235	0.390602	1.27739	0.190258	0.0385651	523.384	1000			4.99371	0.802317	0.0469851
																					186	377.569	66.0823	30.7149	0.359798	0.389049	1.27231	0.189536	0.0384117	525.274	1000			4.97387	0.799128	0.0467983
																					187	376.068	65.8195	30.5981	0.358367	0.387503	1.26725	0.188817	0.0382589	527.156	1000			4.9541	0.795951	0.0466122
																					188	374.574	65.5578	30.4816	0.356942	0.385962	1.26221	0.188099	0.0381067	529.03	1000			4.93441	0.792787	0.0464269
																					189	373.085	65.2971	30.3655	0.355522	0.384428	1.2572	0.187383	0.0379551	530.897	1000			4.91481	0.789636	0.0462424
																					190	371.602	65.0375	30.2497	0.354109	0.3829	1.2522	0.186669	0.0378042	532.756	1000			4.89528	0.786497	0.0460586
																					191	370.126	64.7789	30.1341	0.3527	0.381379	1.24722	0.185957	0.0376539	534.609	1000			4.87583	0.783371	0.0458755
																					192	368.655	64.5214	30.0189	0.351298	0.379863	1.24226	0.185246	0.0375041	536.454	1000			4.85646	0.780258	0.0456932
																					193	367.19	64.2649	29.904	0.349901	0.378354	1.23732	0.184538	0.037355	538.291	1000			4.83717	0.777158	0.0455116
																					194	365.731	64.0094	29.7895	0.34851	0.376851	1.2324	0.183832	0.0372065	540.121	1000			4.81795	0.77407	0.0453308
																					195	364.278	63.755	29.6752	0.347125	0.375353	1.2275	0.183128	0.0370586	541.944	1000			4.79882	0.770994	0.0451507
																					196	362.831	63.5016	29.5614	0.345745	0.373862	1.22262	0.182426	0.0369113	543.76	1000			4.77976	0.767931	0.0449713
																					197	361.39	63.2492	29.4478	0.344371	0.372377	1.21776	0.181725	0.0367646	545.569	1000			4.76077	0.76488	0.0447926
																					198	359.954	62.9978	29.3346	0.343002	0.370898	1.21292	0.181027	0.0366184	547.37	1000			4.74187	0.761842	0.0446147
																					199	358.525	62.7474	29.2217	0.341639	0.369424	1.2081	0.180331	0.0364729	549.165	1000			4.72303	0.758815	0.0444374
																					200	357.101	62.4981	29.1091	0.340282	0.367957	1.2033	0.179637	0.036328	550.952	1000			4.70428	0.755801	0.0442609
																					201	355.682	62.2498	28.9969	0.338929	0.366496	1.19852	0.178945	0.0361836	552.732	1000			4.6856	0.752799	0.0440851
																					202	354.27	62.0024	28.8851	0.337583	0.36504	1.19376	0.178256	0.0360398	554.505	1000			4.66699	0.749809	0.04391
																					203	352.863	61.7561	28.7735	0.336241	0.36359	1.18901	0.177568	0.0358966	556.271	1000			4.64846	0.746832	0.0437356
																					204	351.462	61.5107	28.6624	0.334906	0.362146	1.18429	0.176882	0.035754	558.03	1000			4.63001	0.743866	0.0435619
																					205	350.066	61.2664	28.5516	0.333575	0.360708	1.17958	0.176199	0.0356119	559.782	1000			4.61163	0.740912	0.0433889
																					206	348.676	61.023	28.4411	0.33225	0.359276	1.1749	0.175518	0.0354705	561.528	1000			4.59332	0.73797	0.0432166
																					207	347.292	60.7806	28.331	0.33093	0.357849	1.17023	0.174839	0.0353296	563.266	1000			4.57508	0.735039	0.043045
																					208	345.913	60.5391	28.2212	0.329616	0.356429	1.16558	0.174162	0.0351892	564.997	1000			4.55692	0.732121	0.0428741
																					209	344.539	60.2987	28.1118	0.328307	0.355013	1.16095	0.173487	0.0350494	566.722	1000			4.53883	0.729214	0.0427039
																					210	343.172	60.0592	28.0028	0.327003	0.353604	1.15634	0.172814	0.0349102	568.439	1000			4.52081	0.726319	0.0425343
																					211	341.809	59.8207	27.8941	0.325704	0.3522	1.15175	0.172144	0.0347716	570.15	1000			4.50287	0.723435	0.0423655
																					212	340.452	59.5831	27.7857	0.32441	0.350802	1.14717	0.171476	0.0346335	571.854	1000			4.485	0.720563	0.0421973
																					213	339.101	59.3465	27.6777	0.323122	0.349409	1.14262	0.17081	0.0344959	573.552	1000			4.4672	0.717703	0.0420297
																					214	337.755	59.1108	27.5701	0.321839	0.348022	1.13808	0.170146	0.034359	575.242	1000			4.44947	0.714854	0.0418629
																					215	336.414	58.8761	27.4629	0.320561	0.346641	1.13356	0.169485	0.0342225	576.926	1000			4.43181	0.712016	0.0416967
																					216	335.079	58.6423	27.356	0.319288	0.345265	1.12906	0.168825	0.0340866	578.603	1000			4.41422	0.70919	0.0415312
																					217	333.749	58.4095	27.2494	0.31802	0.343895	1.12458	0.168168	0.0339513	580.274	1000			4.3967	0.706375	0.0413663
																					218	332.424	58.1776	27.1433	0.316758	0.34253	1.12011	0.167513	0.0338165	581.938	1000			4.37925	0.703571	0.0412021
																					219	331.105	57.9466	27.0375	0.3155	0.34117	1.11567	0.16686	0.0336822	583.595	1000			4.36187	0.700778	0.0410386
																					220	329.791	57.7165	26.932	0.314248	0.339816	1.11124	0.16621	0.0335485	585.246	1000			4.34456	0.697997	0.0408757
																					221	328.482	57.4874	26.8269	0.313	0.338468	1.10682	0.165562	0.0334153	586.89	1000			4.32732	0.695227	0.0407135
																					222	327.179	57.2592	26.7222	0.311758	0.337124	1.10243	0.164916	0.0332826	588.528	1000			4.31015	0.692468	0.0405519
																					223	325.88	57.0319	26.6179	0.31052	0.335786	1.09805	0.164272	0.0331505	590.159	1000			4.29305	0.68972	0.040391
																					224	324.587	56.8055	26.5139	0.309288	0.334454	1.09369	0.163631	0.0330189	591.784	1000			4.27601	0.686983	0.0402307
																					225	323.299	56.58	26.4102	0.30806	0.333127	1.08935	0.162991	0.0328879	593.403	1000			4.25905	0.684256	0.040071
																					226	322.016	56.3554	26.307	0.306837	0.331805	1.08503	0.162354	0.0327573	595.015	1000			4.24215	0.681541	0.039912
																					227	320.738	56.1317	26.2041	0.305619	0.330488	1.08072	0.161719	0.0326273	596.62	1000			4.22532	0.678837	0.0397536
																					228	319.466	55.9089	26.1015	0.304406	0.329177	1.07643	0.161087	0.0324978	598.219	1000			4.20855	0.676143	0.0395959
																					229	318.198	55.687	25.9994	0.303198	0.327871	1.07216	0.160456	0.0323688	599.812	1000			4.19186	0.67346	0.0394388
																					230	316.93	55.448	25.8949	0.301451	0.332078	1.08592	0.162524	0.0327842	601.425	1000			4.17523	0.670788	0.0392823
																					231	315.666	55.2113	25.7908	0.299782	0.330755	1.08126	0.161871	0.0325953	603.032	1000			4.15859	0.668101	0.0391241
																					232	314.406	54.9768	25.6871	0.298182	0.329436	1.07664	0.161221	0.0324148	604.632	1000			4.142	0.665423	0.0389666
																					233	313.151	54.7443	25.5839	0.296641	0.328121	1.07207	0.160573	0.0322418	606.225	1000			4.12547	0.662755	0.0388098
																					234	311.899	54.5137	25.4811	0.295152	0.326811	1.06753	0.159927	0.0320752	607.811	1000			4.10899	0.660098	0.0386535
																					235	310.652	54.2851	25.3787	0.29371	0.325504	1.06304	0.159285	0.0319142	609.391	1000			4.09257	0.65745	0.0384979
																					236	309.409	54.0582	25.2767	0.292307	0.324203	1.05858	0.158645	0.0317582	610.964	1000			4.0762	0.654812	0.038343
																					237	308.17	53.8329	25.1752	0.29094	0.322906	1.05415	0.158007	0.0316066	612.531	1000			4.05989	0.652184	0.0381887
																					238	306.936	53.6093	25.074	0.289605	0.321613	1.04976	0.157372	0.0314588	614.091	1000			4.04364	0.649566	0.038035
																					239	305.707	53.3872	24.9733	0.288297	0.320325	1.0454	0.15674	0.0313143	615.645	1000			4.02745	0.646958	0.0378819
																					240	304.481	53.1665	24.873	0.287013	0.319042	1.04107	0.15611	0.0311729	617.192	1000			4.01131	0.644361	0.0377295
																					241	303.261	52.9473	24.773	0.285752	0.317763	1.03677	0.155483	0.0310341	618.733	1000			3.99524	0.641773	0.0375776
																					242	302.045	52.7295	24.6735	0.284509	0.316489	1.03249	0.154858	0.0308977	620.268	1000			3.97922	0.639195	0.0374264
																					243	300.833	52.5129	24.5744	0.283285	0.31522	1.02824	0.154236	0.0307634	621.796	1000			3.96326	0.636627	0.0372758
																					244	299.626	52.2976	24.4756	0.282076	0.313956	1.02402	0.153617	0.030631	623.318	1000			3.94736	0.634069	0.0371258
																					245	298.424	52.0836	24.3773	0.280881	0.312696	1.01982	0.153	0.0305003	624.834	1000			3.93153	0.631522	0.0369764
																					246	297.226	51.8707	24.2794	0.279699	0.311441	1.01565	0.152385	0.0303711	626.344	1000			3.91575	0.628984	0.0368276
																					247	296.033	51.659	24.1818	0.278529	0.310191	1.0115	0.151773	0.0302433	627.848	1000			3.90003	0.626456	0.0366795
																					248	294.844	51.4484	24.0847	0.27737	0.308946	1.00737	0.151163	0.0301168	629.346	1000			3.88437	0.623938	0.0365319
																					249	293.66	51.239	23.9879	0.276221	0.307705	1.00326	0.150555	0.0299914	630.837	1000			3.86877	0.62143	0.0363849
																					250	292.48	51.0305	23.8915	0.27508	0.30647	0.999179	0.149951	0.0298672	632.323	1000			3.85324	0.618932	0.0362385
																					251	291.305	50.8232	23.7955	0.273949	0.305239	0.995115	0.149348	0.0297439	633.802	1000			3.83776	0.616444	0.0360927
																					252	290.135	50.6168	23.6999	0.272825	0.304012	0.991071	0.148748	0.0296215	635.276	1000			3.82234	0.613965	0.0359475
																					253	288.969	50.4115	23.6047	0.271708	0.302791	0.987047	0.14815	0.0295	636.743	1000			3.80699	0.611497	0.0358028
																					254	287.808	50.2071	23.5098	0.270599	0.301574	0.983043	0.147555	0.0293793	638.205	1000			3.79169	0.609038	0.0356588
																					255	286.651	50.0037	23.4154	0.269496	0.300362	0.979057	0.146962	0.0292593	639.66	1000			3.77645	0.606589	0.0355153
																					256	285.499	49.8012	23.3213	0.2684	0.299155	0.975091	0.146372	0.0291401	641.11	1000			3.76128	0.60415	0.0353724
																					257	284.352	49.5997	23.2276	0.26731	0.297953	0.971143	0.145784	0.0290215	642.554	1000			3.74616	0.601721	0.0352301
																					258	283.209	49.3991	23.1342	0.266225	0.296755	0.967213	0.145198	0.0289036	643.992	1000			3.7311	0.599301	0.0350884
																					259	282.07	49.1994	23.0413	0.265146	0.295562	0.963301	0.144614	0.0287864	645.424	1000			3.7161	0.596891	0.0349472
																					260	280.936	49.0005	22.9487	0.264073	0.294374	0.959406	0.144033	0.0286697	646.851	1000			3.70116	0.59449	0.0348066
																					261	279.807	48.8026	22.8565	0.263004	0.293191	0.955529	0.143454	0.0285536	648.271	1000			3.68628	0.5921	0.0346666
																					262	278.681	48.6055	22.7646	0.261941	0.292012	0.951669	0.142878	0.0284381	649.686	1000			3.67146	0.589718	0.0345272
																					263	277.561	48.4093	22.6731	0.260883	0.290838	0.947827	0.142304	0.0283232	651.096	1000			3.6567	0.587346	0.0343882
																					264	276.445	48.214	22.582	0.25983	0.289669	0.944001	0.141732	0.0282087	652.499	1000			3.642	0.584984	0.0342499
																					265	275.333	48.0195	22.4912	0.258781	0.288504	0.940191	0.141162	0.0280949	653.897	1000			3.62735	0.582631	0.0341121
																					266	274.226	47.8258	22.4009	0.257737	0.287344	0.936398	0.140595	0.0279815	655.29	1000			3.61277	0.580288	0.0339749
																					267	273.123	47.6329	22.3108	0.256698	0.286188	0.932621	0.14003	0.0278686	656.676	1000			3.59824	0.577954	0.0338382
																					268	272.025	47.4409	22.2212	0.255663	0.285037	0.92886	0.139467	0.0277562	658.057	1000			3.58377	0.575629	0.0337021
																					269	270.931	47.2497	22.1318	0.254633	0.283891	0.925115	0.138906	0.0276443	659.433	1000			3.56936	0.573314	0.0335665
																					270	269.841	47.0592	22.0429	0.253607	0.282749	0.921386	0.138348	0.0275329	660.803	1000			3.555	0.571008	0.0334315
																					271	268.756	46.8696	21.9543	0.252585	0.281612	0.917673	0.137792	0.027422	662.167	1000			3.54071	0.568711	0.033297
																					272	267.675	46.6808	21.866	0.251568	0.28048	0.913975	0.137238	0.0273115	663.526	1000			3.52647	0.566424	0.033163
																					273	266.599	46.4927	21.7781	0.250555	0.279351	0.910293	0.136687	0.0272015	664.88	1000			3.51228	0.564145	0.0330296
																					274	265.526	46.3054	21.6906	0.249546	0.278228	0.906626	0.136137	0.027092	666.228	1000			3.49816	0.561876	0.0328968
																					275	264.458	46.1189	21.6034	0.248541	0.277109	0.902974	0.13559	0.0269829	667.571	1000			3.48409	0.559616	0.0327644
																					276	263.395	45.9332	21.5166	0.247541	0.275994	0.899337	0.135045	0.0268742	668.908	1000			3.47007	0.557365	0.0326326
																					277	262.335	45.7483	21.4301	0.246544	0.274884	0.895715	0.134502	0.0267661	670.24	1000			3.45612	0.555123	0.0325013
																					278	261.28	45.5641	21.3439	0.245552	0.273779	0.892109	0.133961	0.0266583	671.566	1000			3.44222	0.55289	0.0323706
																					279	260.229	45.3806	21.2581	0.244564	0.272677	0.888517	0.133423	0.026551	672.888	1000			3.42837	0.550666	0.0322404
																					280	259.182	45.1979	21.1727	0.24358	0.271581	0.884939	0.132887	0.0264442	674.203	1000			3.41458	0.548451	0.0321107
																					281	258.14	45.016	21.0876	0.242599	0.270488	0.881377	0.132352	0.0263378	675.514	1000			3.40085	0.546245	0.0319815
																					282	257.102	44.8348	21.0028	0.241623	0.2694	0.877829	0.13182	0.0262318	676.819	1000			3.38717	0.544048	0.0318528
																					283	256.067	44.6543	20.9183	0.240651	0.268317	0.874295	0.13129	0.0261262	678.119	1000			3.37354	0.541859	0.0317247
																					284	255.037	44.4746	20.8342	0.239683	0.267237	0.870776	0.130762	0.0260211	679.414	1000			3.35997	0.539679	0.0315971
																					285	254.012	44.2956	20.7505	0.238718	0.266162	0.867272	0.130237	0.0259164	680.704	1000			3.34646	0.537509	0.03147
																					286	252.99	44.1173	20.6671	0.237758	0.265092	0.863781	0.129713	0.0258121	681.988	1000			3.333	0.535346	0.0313434
																					287	251.972	43.9398	20.584	0.236801	0.264026	0.860305	0.129192	0.0257083	683.267	1000			3.31959	0.533193	0.0312173
																					288	250.959	43.763	20.5012	0.235848	0.262963	0.856843	0.128672	0.0256048	684.541	1000			3.30624	0.531048	0.0310917
																					289	249.949	43.5869	20.4188	0.2349	0.261906	0.853395	0.128155	0.0255018	685.81	1000			3.29294	0.528912	0.0309667
																					290	248.944	43.4115	20.3367	0.233955	0.260852	0.849961	0.12764	0.0253992	687.074	1000			3.27969	0.526784	0.0308421
																					291	247.942	43.2368	20.2549	0.233013	0.259803	0.84654	0.127126	0.025297	688.333	1000			3.2665	0.524665	0.030718
																					292	246.945	43.0628	20.1735	0.232076	0.258758	0.843134	0.126615	0.0251953	689.587	1000			3.25336	0.522555	0.0305945
																					293	245.952	42.8896	20.0924	0.231142	0.257717	0.839741	0.126106	0.0250939	690.835	1000			3.24027	0.520453	0.0304714
																					294	244.962	42.717	20.0116	0.230212	0.25668	0.836363	0.125599	0.0249929	692.079	1000			3.22724	0.518359	0.0303488
																					295	243.977	42.5451	19.9311	0.229286	0.255648	0.832998	0.125094	0.0248924	693.318	1000			3.21426	0.516274	0.0302267
																					296	242.996	42.3739	19.851	0.228364	0.254619	0.829646	0.124591	0.0247923	694.551	1000			3.20133	0.514197	0.0301051
																					297	242.018	42.2035	19.7711	0.227445	0.253595	0.826308	0.12409	0.0246925	695.78	1000			3.18845	0.512129	0.029984
																					298	241.045	42.0337	19.6916	0.22653	0.252575	0.822984	0.123591	0.0245932	697.004	1000			3.17563	0.510069	0.0298634
																					299	240.075	41.8646	19.6125	0.225619	0.251559	0.819672	0.123094	0.0244943	698.222	1000			3.16285	0.508017	0.0297433
																					300	239.109	41.6961	19.5336	0.224711	0.250547	0.816375	0.122599	0.0243957	699.436	1000			3.15013	0.505973	0.0296236
																					301	238.147	41.5284	19.4551	0.223807	0.249539	0.81309	0.122106	0.0242976	700.645	1000			3.13746	0.503938	0.0295045
																					302	237.189	41.3613	19.3768	0.222907	0.248536	0.809819	0.121615	0.0241998	701.85	1000			3.12484	0.501911	0.0293858
																					303	236.235	41.1949	19.2989	0.22201	0.247536	0.806561	0.121126	0.0241025	703.049	1000			3.11227	0.499892	0.0292676
																					304	235.285	41.0292	19.2213	0.221117	0.24654	0.803316	0.120639	0.0240055	704.243	1000			3.09975	0.497881	0.0291498
																					305	234.339	40.8641	19.144	0.220228	0.245548	0.800085	0.120154	0.023909	705.433	1000			3.08728	0.495878	0.0290326
																					306	233.396	40.6997	19.067	0.219342	0.244561	0.796866	0.119671	0.0238128	706.618	1000			3.07486	0.493884	0.0289158
																					307	232.457	40.536	18.9903	0.21846	0.243577	0.79366	0.11919	0.023717	707.798	1000			3.06249	0.491897	0.0287995
																					308	231.522	40.3729	18.914	0.217581	0.242597	0.790467	0.11871	0.0236216	708.974	1000			3.05017	0.489918	0.0286836
																					309	230.591	40.2105	18.8379	0.216706	0.241621	0.787287	0.118233	0.0235266	710.144	1000			3.0379	0.487947	0.0285682
																					310	229.663	40.0487	18.7622	0.215834	0.240649	0.78412	0.117758	0.0234319	711.31	1000			3.02568	0.485985	0.0284533
																					311	228.739	39.8876	18.6867	0.214966	0.239681	0.780966	0.117284	0.0233377	712.471	1000			3.01351	0.48403	0.0283389
																					312	227.819	39.7272	18.6116	0.214101	0.238717	0.777824	0.116812	0.0232438	713.628	1000			3.00139	0.482083	0.0282249
																					313	226.903	39.5674	18.5367	0.21324	0.237757	0.774695	0.116343	0.0231503	714.78	1000			2.98932	0.480143	0.0281113
																					314	225.99	39.4082	18.4622	0.212382	0.2368	0.771579	0.115875	0.0230572	715.927	1000			2.97729	0.478212	0.0279983
																					315	225.081	39.2497	18.3879	0.211527	0.235848	0.768475	0.115409	0.0229644	717.07	1000			2.96531	0.476288	0.0278856
																					316	224.175	39.0918	18.314	0.210677	0.234899	0.765383	0.114945	0.022872	718.208	1000			2.95339	0.474372	0.0277735
																					317	223.274	38.9345	18.2403	0.209829	0.233954	0.762304	0.114482	0.02278	719.342	1000			2.94151	0.472464	0.0276617
																					318	222.376	38.7779	18.167	0.208985	0.233013	0.759238	0.114022	0.0226884	720.471	1000			2.92967	0.470564	0.0275505
																					319	221.481	38.6219	18.0939	0.208144	0.232076	0.756184	0.113563	0.0225971	721.595	1000			2.91789	0.468671	0.0274396
																					320	220.59	38.4665	18.0211	0.207307	0.231142	0.753142	0.113107	0.0225062	722.715	1000			2.90615	0.466785	0.0273293
																					321	219.703	38.3118	17.9487	0.206473	0.230213	0.750112	0.112652	0.0224157	723.83	1000			2.89446	0.464908	0.0272193
																					322	218.819	38.1577	17.8765	0.205643	0.229286	0.747095	0.112199	0.0223255	724.941	1000			2.88282	0.463038	0.0271098
																					323	217.939	38.0042	17.8046	0.204815	0.228364	0.744089	0.111747	0.0222357	726.048	1000			2.87122	0.461175	0.0270008
																					324	217.062	37.8513	17.733	0.203992	0.227446	0.741096	0.111298	0.0221463	727.15	1000			2.85967	0.45932	0.0268922
																					325	216.189	37.699	17.6617	0.203171	0.226531	0.738115	0.11085	0.0220572	728.247	1000			2.84817	0.457472	0.026784
																					326	215.319	37.5474	17.5906	0.202354	0.225619	0.735146	0.110405	0.0219685	729.34	1000			2.83671	0.455632	0.0266762
																					327	214.453	37.3964	17.5199	0.20154	0.224712	0.732188	0.109961	0.0218801	730.429	1000			2.8253	0.453799	0.0265689
																					328	213.591	37.2459	17.4494	0.200729	0.223808	0.729243	0.109518	0.0217921	731.513	1000			2.81394	0.451974	0.0264621
																					329	212.731	37.0961	17.3792	0.199921	0.222908	0.72631	0.109078	0.0217044	732.593	1000			2.80262	0.450156	0.0263556
																					330	211.876	36.9469	17.3093	0.199117	0.222011	0.723388	0.108639	0.0216171	733.669	1000			2.79134	0.448345	0.0262496
																					331	211.023	36.7982	17.2397	0.198316	0.221118	0.720478	0.108202	0.0215301	734.74	1000			2.78011	0.446541	0.026144
																					332	210.174	36.6502	17.1704	0.197519	0.220228	0.71758	0.107767	0.0214435	735.807	1000			2.76893	0.444745	0.0260388
																					333	209.329	36.5028	17.1013	0.196724	0.219343	0.714693	0.107334	0.0213573	736.87	1000			2.75779	0.442956	0.0259341
																					334	208.487	36.356	17.0325	0.195933	0.21846	0.711818	0.106902	0.0212714	737.929	1000			2.7467	0.441174	0.0258298
																					335	207.648	36.2097	16.964	0.195145	0.217581	0.708955	0.106472	0.0211858	738.983	1000			2.73565	0.4394	0.0257259
																					336	206.813	36.0641	16.8958	0.19436	0.216706	0.706103	0.106044	0.0211006	740.033	1000			2.72465	0.437632	0.0256224
																					337	205.981	35.919	16.8278	0.193578	0.215834	0.703263	0.105617	0.0210157	741.078	1000			2.71369	0.435872	0.0255193
																					338	205.153	35.7745	16.7602	0.192799	0.214966	0.700434	0.105192	0.0209312	742.12	1000			2.70277	0.434118	0.0254167
																					339	204.327	35.6306	16.6928	0.192023	0.214102	0.697616	0.104769	0.020847	743.157	1000			2.6919	0.432372	0.0253144
																					340	203.505	35.4873	16.6256	0.191251	0.21324	0.69481	0.104348	0.0207631	744.19	1000			2.68107	0.430633	0.0252126
																					341	202.687	35.3445	16.5587	0.190482	0.212383	0.692015	0.103928	0.0206796	745.219	1000			2.67029	0.428901	0.0251112
																					342	201.871	35.2023	16.4921	0.189715	0.211528	0.689231	0.10351	0.0205964	746.244	1000			2.65954	0.427175	0.0250102
																					343	201.059	35.0607	16.4258	0.188952	0.210677	0.686459	0.103094	0.0205135	747.265	1000			2.64885	0.425457	0.0249096
																					344	200.251	34.9197	16.3597	0.188192	0.20983	0.683697	0.102679	0.020431	748.282	1000			2.63819	0.423745	0.0248094
																					345	199.445	34.7792	16.2939	0.187435	0.208986	0.680947	0.102266	0.0203488	749.294	1000			2.62758	0.422041	0.0247096
																					346	198.643	34.6393	16.2284	0.186681	0.208145	0.678208	0.101855	0.020267	750.303	1000			2.61701	0.420343	0.0246102
																					347	197.844	34.5	16.1631	0.18593	0.207308	0.67548	0.101445	0.0201855	751.307	1000			2.60648	0.418652	0.0245112
																					348	197.048	34.3612	16.0981	0.185182	0.206474	0.672763	0.101037	0.0201043	752.308	1000			2.596	0.416968	0.0244126
																					349	196.255	34.223	16.0334	0.184438	0.205643	0.670056	0.100631	0.0200234	753.304	1000			2.58555	0.415291	0.0243144
																					350	195.466	34.0853	15.9689	0.183696	0.204816	0.667361	0.100226	0.0199428	754.296	1000			2.57515	0.413621	0.0242166
																					351	194.68	33.9482	15.9047	0.182957	0.203992	0.664677	0.099823	0.0198626	755.285	1000			2.56479	0.411957	0.0241191
																					352	193.896	33.8116	15.8407	0.182221	0.203172	0.662003	0.0994215	0.0197827	756.269	1000			2.55448	0.4103	0.0240221
																					353	193.116	33.6756	15.777	0.181488	0.202354	0.65934	0.0990216	0.0197032	757.249	1000			2.5442	0.408649	0.0239255
																					354	192.34	33.5402	15.7135	0.180758	0.20154	0.656688	0.0986233	0.0196239	758.226	1000			2.53397	0.407005	0.0238293
																					355	191.566	33.4053	15.6503	0.180031	0.20073	0.654046	0.0982266	0.019545	759.198	1000			2.52377	0.405368	0.0237334
																					356	190.795	33.2709	15.5874	0.179306	0.199922	0.651415	0.0978315	0.0194663	760.167	1000			2.51362	0.403737	0.0236379
																					357	190.028	33.137	15.5247	0.178585	0.199118	0.648795	0.097438	0.019388	761.132	1000			2.50351	0.402113	0.0235428
																					358	189.263	33.0037	15.4622	0.177867	0.198317	0.646185	0.0970461	0.01931	762.093	1000			2.49344	0.400496	0.0234481
																					359	188.502	32.871	15.4	0.177151	0.197519	0.643586	0.0966558	0.0192324	763.05	1000			2.48341	0.398885	0.0233538
																					360	187.744	32.7388	15.3381	0.176439	0.196725	0.640997	0.096267	0.019155	764.003	1000			2.47342	0.39728	0.0232599
																					361	186.989	32.6071	15.2764	0.175729	0.195934	0.638418	0.0958798	0.0190779	764.952	1000			2.46347	0.395682	0.0231663
																					362	186.237	32.4759	15.2149	0.175022	0.195145	0.63585	0.0954941	0.0190012	765.898	1000			2.45356	0.394091	0.0230731
																					363	185.487	32.3453	15.1537	0.174318	0.19436	0.633292	0.09511	0.0189248	766.839	1000			2.44369	0.392505	0.0229803
																					364	184.741	32.2152	15.0928	0.173617	0.193579	0.630745	0.0947275	0.0188486	767.777	1000			2.43386	0.390926	0.0228879
																					365	183.998	32.0856	15.0321	0.172918	0.1928	0.628208	0.0943464	0.0187728	768.711	1000			2.42407	0.389354	0.0227958
																					366	183.258	31.9565	14.9716	0.172223	0.192024	0.625681	0.0939669	0.0186973	769.642	1000			2.41432	0.387788	0.0227041
																					367	182.521	31.828	14.9114	0.17153	0.191252	0.623164	0.093589	0.0186221	770.568	1000			2.40461	0.386228	0.0226128
																					368	181.787	31.6999	14.8514	0.17084	0.190483	0.620657	0.0932125	0.0185472	771.491	1000			2.39494	0.384674	0.0225218
																					369	181.055	31.5724	14.7917	0.170153	0.189716	0.618161	0.0928376	0.0184726	772.41	1000			2.3853	0.383127	0.0224312
																					370	180.327	31.4454	14.7322	0.169468	0.188953	0.615674	0.0924642	0.0183983	773.326	1000			2.37571	0.381586	0.022341
																					371	179.602	31.3189	14.6729	0.168787	0.188193	0.613197	0.0920923	0.0183243	774.238	1000			2.36615	0.380051	0.0222511
																					372	178.879	31.1929	14.6139	0.168108	0.187436	0.610731	0.0917218	0.0182506	775.146	1000			2.35663	0.378522	0.0221616
																					373	178.16	31.0675	14.5551	0.167432	0.186682	0.608274	0.0913529	0.0181771	776.05	1000			2.34715	0.376999	0.0220725
																					374	177.443	30.9425	14.4966	0.166758	0.185931	0.605827	0.0909854	0.018104	776.951	1000			2.33771	0.375483	0.0219837
																					375	176.729	30.818	14.4383	0.166087	0.185183	0.60339	0.0906195	0.0180312	777.848	1000			2.32831	0.373972	0.0218953
																					376	176.018	30.6941	14.3802	0.165419	0.184438	0.600963	0.090255	0.0179587	778.742	1000			2.31894	0.372468	0.0218072
																					377	175.31	30.5706	14.3223	0.164754	0.183696	0.598546	0.0898919	0.0178864	779.632	1000			2.30962	0.37097	0.0217195
																					378	174.605	30.4476	14.2647	0.164091	0.182958	0.596138	0.0895303	0.0178145	780.518	1000			2.30032	0.369478	0.0216321
																					379	173.903	30.3251	14.2074	0.163431	0.182222	0.59374	0.0891702	0.0177428	781.401	1000			2.29107	0.367991	0.0215451
																					380	173.203	30.2031	14.1502	0.162773	0.181489	0.591352	0.0888115	0.0176714	782.281	1000			2.28186	0.366511	0.0214584
																					381	172.506	30.0817	14.0933	0.162119	0.180759	0.588973	0.0884543	0.0176004	783.156	1000			2.27268	0.365037	0.0213721
																					382	171.813	29.9606	14.0366	0.161467	0.180031	0.586604	0.0880985	0.0175296	784.029	1000			2.26353	0.363568	0.0212861
																					383	171.121	29.8401	13.9801	0.160817	0.179307	0.584244	0.0877441	0.0174591	784.897	1000			2.25443	0.362106	0.0212005
																					384	170.433	29.7201	13.9239	0.16017	0.178586	0.581894	0.0873912	0.0173888	785.763	1000			2.24536	0.360649	0.0211152
																					385	169.748	29.6005	13.8679	0.159526	0.177868	0.579553	0.0870397	0.0173189	786.625	1000			2.23633	0.359199	0.0210303
																					386	169.065	29.4815	13.8121	0.158884	0.177152	0.577222	0.0866896	0.0172492	787.483	1000			2.22733	0.357754	0.0209457
																					387	168.385	29.3629	13.7566	0.158245	0.176439	0.5749	0.0863409	0.0171798	788.338	1000			2.21837	0.356315	0.0208614
																					388	167.707	29.2448	13.7012	0.157609	0.17573	0.572587	0.0859936	0.0171107	789.189	1000			2.20945	0.354881	0.0207775
																					389	167.033	29.1271	13.6461	0.156975	0.175023	0.570284	0.0856477	0.0170419	790.037	1000			2.20056	0.353454	0.0206939
																					390	166.361	29.01	13.5912	0.156343	0.174319	0.56799	0.0853031	0.0169733	790.882	1000			2.19171	0.352032	0.0206107
																					391	165.692	28.8933	13.5366	0.155714	0.173618	0.565705	0.08496	0.0169051	791.723	1000			2.18289	0.350616	0.0205278
																					392	165.025	28.777	13.4821	0.155088	0.172919	0.56343	0.0846183	0.0168371	792.561	1000			2.17411	0.349206	0.0204452
																					393	164.361	28.6613	13.4279	0.154464	0.172224	0.561163	0.0842779	0.0167693	793.395	1000			2.16537	0.347801	0.020363
																					394	163.7	28.546	13.3739	0.153843	0.171531	0.558906	0.0839389	0.0167019	794.226	1000			2.15666	0.346402	0.0202811
																					395	163.042	28.4312	13.3201	0.153224	0.170841	0.556658	0.0836013	0.0166347	795.054	1000			2.14798	0.345008	0.0201995
																					396	162.386	28.3168	13.2665	0.152607	0.170154	0.554419	0.083265	0.0165678	795.878	1000			2.13934	0.343621	0.0201182
																					397	161.733	28.2029	13.2131	0.151994	0.169469	0.552188	0.0829301	0.0165011	796.699	1000			2.13074	0.342238	0.0200373
																					398	161.082	28.0895	13.16	0.151382	0.168788	0.549967	0.0825965	0.0164348	797.517	1000			2.12217	0.340862	0.0199567
																					399	160.434	27.9765	13.107	0.150773	0.168109	0.547755	0.0822642	0.0163686	798.332	1000			2.11363	0.339491	0.0198764
																					400	159.789	27.8639	13.0543	0.150167	0.167432	0.545552	0.0819333	0.0163028	799.143	1000			2.10513	0.338125	0.0197965
																					401	159.146	27.7518	13.0018	0.149563	0.166759	0.543357	0.0816038	0.0162372	799.951	1000			2.09666	0.336765	0.0197168
																					402	158.506	27.6402	12.9495	0.148961	0.166088	0.541171	0.0812755	0.0161719	800.756	1000			2.08822	0.33541	0.0196375
																					403	157.868	27.529	12.8974	0.148362	0.16542	0.538995	0.0809486	0.0161069	801.557	1000			2.07982	0.334061	0.0195585
																					404	157.23	27.409	12.8441	0.147486	0.167618	0.546156	0.082024	0.0163208	802.369	1000			2.07146	0.332717	0.0194798
																					405	156.594	27.2901	12.7911	0.146651	0.16694	0.543773	0.0816852	0.0162245	803.178	1000			2.06309	0.331365	0.0194003
																					406	155.961	27.1723	12.7383	0.145852	0.166265	0.541415	0.0813479	0.0161327	803.983	1000			2.05474	0.330019	0.0193211
																					407	155.329	27.0556	12.6857	0.145083	0.165592	0.539079	0.0810121	0.0160447	804.785	1000			2.04642	0.328677	0.0192422
																					408	154.699	26.9399	12.6334	0.144341	0.164922	0.536763	0.0806779	0.0159601	805.583	1000			2.03813	0.32734	0.0191636
																					409	154.072	26.8252	12.5813	0.143623	0.164253	0.534468	0.0803451	0.0158785	806.378	1000			2.02987	0.326008	0.0190854
																					410	153.447	26.7113	12.5295	0.142925	0.163587	0.532191	0.0800138	0.0157995	807.17	1000			2.02164	0.324682	0.0190075
																					411	152.824	26.5983	12.4779	0.142245	0.162923	0.529933	0.079684	0.0157227	807.958	1000			2.01344	0.32336	0.0189299
																					412	152.203	26.4861	12.4265	0.141582	0.162262	0.527691	0.0793557	0.015648	808.743	1000			2.00526	0.322044	0.0188526
																					413	151.585	26.3748	12.3753	0.140932	0.161603	0.525465	0.0790289	0.015575	809.524	1000			1.99711	0.320732	0.0187756
																					414	150.968	26.2641	12.3243	0.140295	0.160946	0.523256	0.0787034	0.0155035	810.303	1000			1.989	0.319426	0.018699
																					415	150.354	26.1542	12.2736	0.139669	0.160292	0.521061	0.0783794	0.0154334	811.078	1000			1.98091	0.318125	0.0186227
																					416	149.743	26.045	12.2231	0.139053	0.15964	0.51888	0.0780568	0.0153646	811.85	1000			1.97286	0.316828	0.0185466
																					417	149.134	25.9364	12.1728	0.138446	0.158991	0.516713	0.0777357	0.0152968	812.619	1000			1.96483	0.315537	0.0184709
																					418	148.527	25.8285	12.1228	0.137846	0.158344	0.51456	0.0774159	0.01523	813.384	1000			1.95684	0.314251	0.0183955
																					419	147.922	25.7212	12.0729	0.137254	0.157699	0.512419	0.0770975	0.0151641	814.147	1000			1.94887	0.31297	0.0183204
																					420	147.32	25.6146	12.0233	0.136668	0.157057	0.51029	0.0767805	0.0150989	814.906	1000			1.94094	0.311694	0.0182457
																					421	146.72	25.5085	11.9739	0.136088	0.156418	0.508174	0.0764649	0.0150345	815.662	1000			1.93303	0.310424	0.0181712
																					422	146.122	25.403	11.9247	0.135514	0.155781	0.506069	0.0761507	0.0149707	816.415	1000			1.92516	0.309158	0.018097
																					423	145.527	25.298	11.8757	0.134944	0.155146	0.503976	0.0758378	0.0149075	817.165	1000			1.91732	0.307897	0.0180231
																					424	144.934	25.1936	11.8269	0.134379	0.154514	0.501894	0.0755262	0.0148448	817.912	1000			1.9095	0.306641	0.0179496
																					425	144.343	25.0897	11.7784	0.133819	0.153884	0.499822	0.075216	0.0147827	818.655	1000			1.90172	0.305391	0.0178763
																					426	143.754	24.9863	11.73	0.133262	0.153257	0.497761	0.0749071	0.014721	819.396	1000			1.89397	0.304145	0.0178033
																					427	143.168	24.8835	11.6818	0.132709	0.152632	0.495711	0.0745996	0.0146597	820.134	1000			1.88625	0.302904	0.0177306
																					428	142.585	24.7811	11.6339	0.132159	0.15201	0.49367	0.0742933	0.0145989	820.868	1000			1.87856	0.301669	0.0176583
																					429	142.003	24.6793	11.5861	0.131613	0.15139	0.491639	0.0739884	0.0145385	821.6	1000			1.8709	0.300438	0.0175862
																					430	141.424	24.5779	11.5386	0.13107	0.150773	0.489618	0.0736847	0.0144784	822.328	1000			1.86327	0.299212	0.0175144
																					431	140.847	24.4769	11.4913	0.13053	0.150158	0.487607	0.0733824	0.0144186	823.054	1000			1.85567	0.297992	0.0174429
																					432	140.273	24.3765	11.4441	0.129993	0.149546	0.485605	0.0730813	0.0143592	823.776	1000			1.8481	0.296776	0.0173717
																					433	139.701	24.2765	11.3972	0.129458	0.148936	0.483612	0.0727815	0.0143001	824.496	1000			1.84057	0.295565	0.0173008
																					434	139.131	24.177	11.3505	0.128927	0.148328	0.481628	0.072483	0.0142413	825.213	1000			1.83306	0.294359	0.0172302
																					435	138.563	24.0779	11.3039	0.128398	0.147723	0.479653	0.0721858	0.0141829	825.926	1000			1.82558	0.293158	0.0171598
																					436	137.998	23.9792	11.2576	0.127871	0.147121	0.477687	0.0718898	0.0141246	826.637	1000			1.81813	0.291961	0.0170898
																					437	137.435	23.881	11.2114	0.127347	0.146521	0.47573	0.071595	0.0140667	827.345	1000			1.81072	0.29077	0.01702
																					438	136.874	23.7832	11.1655	0.126826	0.145923	0.473781	0.0713015	0.0140091	828.05	1000			1.80333	0.289583	0.0169506
																					439	136.316	23.6859	11.1197	0.126306	0.145327	0.471841	0.0710093	0.0139517	828.752	1000			1.79597	0.288401	0.0168814
																					440	135.76	23.5889	11.0741	0.125789	0.144734	0.46991	0.0707182	0.0138946	829.452	1000			1.78864	0.287224	0.0168125
																					441	135.206	23.4924	11.0288	0.125275	0.144144	0.467987	0.0704284	0.0138377	830.148	1000			1.78134	0.286052	0.0167438
																					442	134.654	23.3963	10.9836	0.124762	0.143556	0.466072	0.0701398	0.0137811	830.841	1000			1.77407	0.284885	0.0166755
																					443	134.104	23.3006	10.9386	0.124252	0.14297	0.464165	0.0698525	0.0137247	831.532	1000			1.76683	0.283722	0.0166074
																					444	133.557	23.2053	10.8938	0.123744	0.142386	0.462267	0.0695663	0.0136686	832.22	1000			1.75962	0.282564	0.0165396
																					445	133.012	23.1104	10.8491	0.123239	0.141805	0.460376	0.0692813	0.0136127	832.905	1000			1.75244	0.28141	0.0164721
																					446	132.469	23.016	10.8047	0.122735	0.141227	0.458494	0.0689975	0.0135571	833.587	1000			1.74529	0.280262	0.0164049
																					447	131.929	22.9219	10.7605	0.122233	0.14065	0.45662	0.0687149	0.0135017	834.267	1000			1.73817	0.279118	0.0163379
																					448	131.39	22.8282	10.7164	0.121734	0.140076	0.454753	0.0684335	0.0134465	834.944	1000			1.73107	0.277979	0.0162712
																					449	130.854	22.7349	10.6725	0.121237	0.139504	0.452894	0.0681533	0.0133916	835.618	1000			1.72401	0.276844	0.0162048
																					450	130.32	22.642	10.6288	0.120742	0.138935	0.451043	0.0678742	0.0133369	836.289	1000			1.71697	0.275714	0.0161386
																					451	129.788	22.5495	10.5853	0.120248	0.138368	0.4492	0.0675963	0.0132824	836.957	1000			1.70996	0.274588	0.0160727
																					452	129.258	22.4573	10.542	0.119757	0.137803	0.447365	0.0673196	0.0132282	837.623	1000			1.70298	0.273468	0.0160071
																					453	128.73	22.3656	10.4988	0.119268	0.137241	0.445537	0.067044	0.0131741	838.286	1000			1.69603	0.272351	0.0159418
																					454	128.205	22.2742	10.4558	0.118781	0.13668	0.443717	0.0667696	0.0131203	838.946	1000			1.68911	0.27124	0.0158767
																					455	127.682	22.1832	10.4131	0.118296	0.136123	0.441904	0.0664963	0.0130668	839.604	1000			1.68221	0.270132	0.0158119
																					456	127.16	22.0926	10.3704	0.117813	0.135567	0.440099	0.0662242	0.0130134	840.259	1000			1.67535	0.26903	0.0157473
																					457	126.641	22.0024	10.328	0.117332	0.135014	0.438301	0.0659531	0.0129603	840.911	1000			1.66851	0.267931	0.015683
																					458	126.124	21.9125	10.2857	0.116853	0.134462	0.436511	0.0656832	0.0129073	841.561	1000			1.6617	0.266838	0.015619
																					459	125.61	21.823	10.2437	0.116376	0.133914	0.434728	0.0654145	0.0128546	842.207	1000			1.65491	0.265748	0.0155553
																					460	125.097	21.7339	10.2017	0.115901	0.133367	0.432953	0.0651468	0.0128022	842.852	1000			1.64816	0.264663	0.0154918
																					461	124.586	21.6451	10.16	0.115428	0.132822	0.431185	0.0648803	0.0127499	843.493	1000			1.64143	0.263583	0.0154285
																					462	124.078	21.5567	10.1184	0.114956	0.13228	0.429424	0.0646148	0.0126978	844.132	1000			1.63473	0.262507	0.0153655
																					463	123.571	21.4687	10.077	0.114487	0.13174	0.42767	0.0643505	0.012646	844.769	1000			1.62806	0.261435	0.0153028
																					464	123.067	21.381	10.0358	0.11402	0.131202	0.425924	0.0640872	0.0125944	845.403	1000			1.62141	0.260368	0.0152403
																					465	122.564	21.2937	9.99477	0.113554	0.130667	0.424184	0.0638251	0.0125429	846.034	1000			1.61479	0.259305	0.0151781
																					466	122.064	21.2068	9.95389	0.11309	0.130133	0.422452	0.063564	0.0124917	846.662	1000			1.6082	0.258247	0.0151161
																					467	121.566	21.1202	9.91318	0.112629	0.129602	0.420727	0.063304	0.0124407	847.288	1000			1.60163	0.257192	0.0150544
																					468	121.069	21.034	9.87264	0.112169	0.129073	0.419009	0.0630451	0.0123899	847.912	1000			1.59509	0.256142	0.014993
																					469	120.575	20.9481	9.83227	0.111711	0.128546	0.417298	0.0627873	0.0123394	848.533	1000			1.58858	0.255097	0.0149318
																					470	120.083	20.8625	9.79206	0.111255	0.128021	0.415594	0.0625305	0.012289	849.151	1000			1.5821	0.254055	0.0148708
																					471	119.593	20.7774	9.75202	0.110801	0.127499	0.413897	0.0622748	0.0122388	849.767	1000			1.57564	0.253018	0.0148101
																					472	119.104	20.6925	9.71214	0.110348	0.126978	0.412207	0.0620202	0.0121889	850.381	1000			1.56921	0.251985	0.0147496
																					473	118.618	20.608	9.67243	0.109898	0.12646	0.410524	0.0617666	0.0121391	850.992	1000			1.5628	0.250956	0.0146894
																					474	118.134	20.5239	9.63288	0.109449	0.125944	0.408848	0.061514	0.0120895	851.6	1000			1.55642	0.249932	0.0146295
																					475	117.651	20.4401	9.5935	0.109002	0.125429	0.407179	0.0612625	0.0120402	852.206	1000			1.55006	0.248912	0.0145697
																					476	117.171	20.3566	9.55428	0.108557	0.124917	0.405516	0.061012	0.011991	852.809	1000			1.54374	0.247895	0.0145102
																					477	116.693	20.2735	9.51522	0.108114	0.124407	0.403861	0.0607626	0.0119421	853.41	1000			1.53743	0.246883	0.014451
																					478	116.216	20.1908	9.47632	0.107673	0.123899	0.402212	0.0605142	0.0118933	854.009	1000			1.53116	0.245875	0.014392
																					479	115.742	20.1083	9.43758	0.107233	0.123394	0.40057	0.0602668	0.0118448	854.605	1000			1.52491	0.244872	0.0143333
																					480	115.269	20.0262	9.399	0.106795	0.12289	0.398934	0.0600204	0.0117964	855.199	1000			1.51868	0.243872	0.0142747
																					481	114.799	19.9445	9.36058	0.106359	0.122388	0.397305	0.0597751	0.0117482	855.79	1000			1.51248	0.242876	0.0142165
																					482	114.33	19.863	9.32232	0.105925	0.121889	0.395683	0.0595307	0.0117003	856.379	1000			1.50631	0.241885	0.0141584
																					483	113.863	19.7819	9.28422	0.105493	0.121391	0.394068	0.0592874	0.0116525	856.965	1000			1.50016	0.240897	0.0141006
																					484	113.399	19.7012	9.24627	0.105062	0.120895	0.392459	0.0590451	0.0116049	857.549	1000			1.49403	0.239914	0.014043
																					485	112.936	19.6207	9.20848	0.104633	0.120402	0.390857	0.0588037	0.0115576	858.131	1000			1.48793	0.238934	0.0139857
																					486	112.474	19.5406	9.17084	0.104206	0.11991	0.389261	0.0585634	0.0115104	858.71	1000			1.48186	0.237959	0.0139286
																					487	112.015	19.4608	9.13336	0.103781	0.119421	0.387672	0.058324	0.0114634	859.287	1000			1.47581	0.236987	0.0138717
																					488	111.558	19.3814	9.09604	0.103357	0.118933	0.386089	0.0580857	0.0114166	859.861	1000			1.46978	0.23602	0.0138151
																					489	111.103	19.3023	9.05886	0.102935	0.118448	0.384513	0.0578483	0.01137	860.433	1000			1.46378	0.235056	0.0137587
																					490	110.649	19.2235	9.02184	0.102515	0.117964	0.382943	0.0576119	0.0113236	861.003	1000			1.4578	0.234096	0.0137025
																					491	110.197	19.145	8.98498	0.102096	0.117482	0.381379	0.0573765	0.0112773	861.571	1000			1.45185	0.233141	0.0136466
																					492	109.747	19.0668	8.94826	0.101679	0.117003	0.379822	0.057142	0.0112313	862.136	1000			1.44593	0.232189	0.0135909
																					493	109.299	18.989	8.91169	0.101264	0.116525	0.378271	0.0569085	0.0111854	862.699	1000			1.44002	0.231241	0.0135354
																					494	108.853	18.9114	8.87528	0.100851	0.116049	0.376727	0.0566759	0.0111398	863.259	1000			1.43414	0.230297	0.0134801
																					495	108.409	18.8342	8.83901	0.100439	0.115575	0.375189	0.0564443	0.0110943	863.818	1000			1.42829	0.229357	0.0134251
																					496	107.966	18.7573	8.8029	0.100029	0.115104	0.373657	0.0562137	0.011049	864.374	1000			1.42246	0.22842	0.0133703
																					497	107.525	18.6808	8.76693	0.0996205	0.114634	0.372132	0.055984	0.0110039	864.928	1000			1.41665	0.227488	0.0133157
																					498	107.086	18.6045	8.73111	0.0992138	0.114166	0.370612	0.0557553	0.010959	865.479	1000			1.41086	0.226559	0.0132613
																					499	106.649	18.5285	8.69544	0.0988087	0.1137	0.369099	0.0555275	0.0109142	866.028	1000			1.4051	0.225634	0.0132072
																					500	106.214	18.4529	8.65991	0.0984053	0.113235	0.367592	0.0553006	0.0108697	866.575	1000			1.39937	0.224713	0.0131533
																					501	105.78	18.3775	8.62453	0.0980036	0.112773	0.366092	0.0550746	0.0108253	867.12	1000			1.39365	0.223795	0.0130996
																					502	105.348	18.3025	8.58929	0.0976034	0.112313	0.364597	0.0548496	0.0107811	867.663	1000			1.38796	0.222881	0.0130461
																					503	104.918	18.2278	8.5542	0.097205	0.111854	0.363108	0.0546255	0.0107371	868.203	1000			1.3823	0.221971	0.0129928
																					504	104.49	18.1534	8.51925	0.0968081	0.111397	0.361626	0.0544024	0.0106932	868.741	1000			1.37665	0.221065	0.0129398
																					505	104.063	18.0793	8.48445	0.0964129	0.110943	0.360149	0.0541801	0.0106496	869.277	1000			1.37103	0.220163	0.0128869
																					506	103.638	18.0054	8.44979	0.0960192	0.11049	0.358679	0.0539588	0.0106061	869.811	1000			1.36544	0.219264	0.0128343
																					507	103.215	17.9319	8.41527	0.0956272	0.110039	0.357215	0.0537383	0.0105628	870.342	1000			1.35986	0.218369	0.0127819
																					508	102.794	17.8587	8.38089	0.0952368	0.109589	0.355756	0.0535188	0.0105197	870.872	1000			1.35431	0.217477	0.0127297
																					509	102.374	17.7858	8.34666	0.094848	0.109142	0.354304	0.0533002	0.0104767	871.399	1000			1.34878	0.216589	0.0126778
																					510	101.956	17.7132	8.31256	0.0944607	0.108696	0.352857	0.0530824	0.0104339	871.924	1000			1.34327	0.215705	0.012626
																					511	101.54	17.6409	8.2786	0.0940751	0.108252	0.351417	0.0528656	0.0103913	872.447	1000			1.33779	0.214824	0.0125745
																					512	101.125	17.5688	8.24479	0.093691	0.10781	0.349982	0.0526496	0.0103489	872.968	1000			1.33233	0.213947	0.0125231
																					513	100.712	17.4971	8.21111	0.0933084	0.10737	0.348553	0.0524346	0.0103067	873.486	1000			1.32689	0.213074	0.012472
																					514	100.301	17.4257	8.17757	0.0929275	0.106932	0.34713	0.0522204	0.0102646	874.003	1000			1.32147	0.212204	0.0124211
																					515	99.8915	17.3545	8.14416	0.0925481	0.106495	0.345713	0.0520071	0.0102227	874.517	1000			1.31607	0.211337	0.0123704
																					516	99.4837	17.2837	8.1109	0.0921702	0.106061	0.344301	0.0517946	0.0101809	875.03	1000			1.3107	0.210474	0.0123199
																					517	99.0775	17.2131	8.07777	0.0917939	0.105628	0.342895	0.0515831	0.0101394	875.54	1000			1.30535	0.209615	0.0122696
																					518	98.673	17.1428	8.04477	0.0914191	0.105196	0.341495	0.0513724	0.010098	876.048	1000			1.30002	0.208759	0.0122195
																					519	98.2701	17.0728	8.01191	0.0910459	0.104767	0.340101	0.0511625	0.0100567	876.554	1000			1.29471	0.207907	0.0121696
																					520	97.8689	17.0031	7.97919	0.0906742	0.104339	0.338713	0.0509536	0.0100157	877.058	1000			1.28943	0.207058	0.0121199
																					521	97.4693	16.9337	7.9466	0.090304	0.103913	0.33733	0.0507454	0.0099748	877.56	1000			1.28416	0.206213	0.0120704
																					522	97.0713	16.8646	7.91414	0.0899353	0.103489	0.335952	0.0505382	0.00993407	878.06	1000			1.27892	0.205371	0.0120211
																					523	96.675	16.7957	7.88182	0.0895681	0.103066	0.334581	0.0503318	0.00989351	878.558	1000			1.2737	0.204532	0.011972
																					524	96.2803	16.7272	7.84962	0.0892024	0.102645	0.333215	0.0501262	0.00985312	879.054	1000			1.2685	0.203697	0.0119232
																					525	95.8872	16.6589	7.81756	0.0888382	0.102226	0.331854	0.0499215	0.00981289	879.548	1000			1.26332	0.202866	0.0118745
																					526	95.4957	16.5908	7.78563	0.0884755	0.101809	0.330499	0.0497176	0.00977283	880.039	1000			1.25816	0.202037	0.011826
																					527	95.1058	16.5231	7.75384	0.0881143	0.101393	0.32915	0.0495145	0.00973293	880.529	1000			1.25302	0.201212	0.0117777
																					528	94.7175	16.4556	7.72217	0.0877545	0.100979	0.327806	0.0493123	0.00969319	881.017	1000			1.24791	0.200391	0.0117296
																					529	94.3308	16.3885	7.69063	0.0873962	0.100567	0.326468	0.0491109	0.00965361	881.503	1000			1.24281	0.199573	0.0116817
																					530	93.9457	16.3215	7.65922	0.0870394	0.100156	0.325135	0.0489103	0.0096142	881.987	1000			1.23774	0.198758	0.011634
																					531	93.5621	16.2549	7.62794	0.086684	0.0997475	0.323808	0.0487105	0.00957495	882.468	1000			1.23268	0.197946	0.0115865
																					532	93.1801	16.1885	7.59679	0.0863301	0.0993403	0.322485	0.0485116	0.00953585	882.948	1000			1.22765	0.197138	0.0115392
																					533	92.7997	16.1224	7.56576	0.0859777	0.0989347	0.321169	0.0483135	0.00949692	883.426	1000			1.22264	0.196333	0.0114921
																					534	92.4208	16.0566	7.53486	0.0856266	0.0985307	0.319858	0.0481162	0.00945814	883.902	1000			1.21765	0.195532	0.0114452
																					535	92.0434	15.9911	7.50409	0.085277	0.0981285	0.318552	0.0479197	0.00941953	884.376	1000			1.21268	0.194733	0.0113985
																					536	91.6676	15.9258	7.47344	0.0849288	0.0977278	0.317251	0.047724	0.00938107	884.848	1000			1.20772	0.193938	0.0113519
																					537	91.2934	15.8608	7.44292	0.0845821	0.0973288	0.315956	0.0475291	0.00934277	885.318	1000			1.20279	0.193147	0.0113056
																					538	90.9206	15.796	7.41253	0.0842368	0.0969314	0.314666	0.0473349	0.00930462	885.787	1000			1.19788	0.192358	0.0112594
																					539	90.5494	15.7315	7.38225	0.0838928	0.0965357	0.313381	0.0471416	0.00926663	886.253	1000			1.19299	0.191573	0.0112135
																					540	90.1797	15.6673	7.35211	0.0835503	0.0961415	0.312102	0.0469491	0.0092288	886.717	1000			1.18812	0.19079	0.0111677
																					541	89.8115	15.6033	7.32208	0.0832092	0.095749	0.310827	0.0467574	0.00919112	887.18	1000			1.18327	0.190011	0.0111221
																					542	89.4448	15.5396	7.29218	0.0828695	0.0953581	0.309558	0.0465664	0.00915359	887.641	1000			1.17844	0.189236	0.0110767
																					543	89.0796	15.4762	7.2624	0.0825311	0.0949687	0.308294	0.0463763	0.00911622	888.099	1000			1.17363	0.188463	0.0110314
																					544	88.7159	15.413	7.23274	0.0821942	0.094581	0.307036	0.0461869	0.009079	888.556	1000			1.16884	0.187694	0.0109864
																					545	88.3537	15.35	7.20321	0.0818586	0.0941948	0.305782	0.0459983	0.00904193	889.011	1000			1.16406	0.186927	0.0109415
																					546	87.993	15.2874	7.17379	0.0815243	0.0938102	0.304534	0.0458104	0.00900502	889.464	1000			1.15931	0.186164	0.0108969
																					547	87.6337	15.225	7.1445	0.0811915	0.0934272	0.30329	0.0456233	0.00896825	889.916	1000			1.15458	0.185404	0.0108524
																					548	87.2759	15.1628	7.11532	0.08086	0.0930458	0.302052	0.045437	0.00893163	890.365	1000			1.14986	0.184647	0.0108081
																					549	86.9196	15.1009	7.08626	0.0805299	0.0926659	0.300819	0.0452515	0.00889517	890.813	1000			1.14517	0.183893	0.0107639
																					550	86.5647	15.0392	7.05733	0.0802011	0.0922875	0.29959	0.0450667	0.00885885	891.259	1000			1.14049	0.183142	0.01072
																					551	86.2113	14.9778	7.02851	0.0798736	0.0919107	0.298367	0.0448827	0.00882268	891.703	1000			1.13584	0.182394	0.0106762
																					552	85.8593	14.9167	6.99981	0.0795475	0.0915355	0.297149	0.0446994	0.00878666	892.145	1000			1.1312	0.18165	0.0106326
																					553	85.5087	14.8558	6.97122	0.0792227	0.0911617	0.295936	0.0445168	0.00875078	892.585	1000			1.12658	0.180908	0.0105892
																					554	85.1596	14.7951	6.94275	0.0788993	0.0907895	0.294728	0.0443351	0.00871506	893.024	1000			1.12198	0.18017	0.010546
																					555	84.8119	14.7347	6.9144	0.0785771	0.0904188	0.293524	0.044154	0.00867947	893.46	1000			1.1174	0.179434	0.0105029
																					556	84.4656	14.6746	6.88617	0.0782563	0.0900497	0.292326	0.0439737	0.00864404	893.895	1000			1.11284	0.178701	0.0104601
																					557	84.1208	14.6146	6.85805	0.0779368	0.089682	0.291132	0.0437941	0.00860874	894.329	1000			1.10829	0.177972	0.0104173
																					558	83.7773	14.555	6.83004	0.0776186	0.0893159	0.289944	0.0436153	0.00857359	894.76	1000			1.10377	0.177245	0.0103748
																					559	83.4353	14.4955	6.80215	0.0773017	0.0889512	0.28876	0.0434372	0.00853859	895.19	1000			1.09926	0.176521	0.0103325
																					560	83.0946	14.4364	6.77438	0.0769861	0.088588	0.287581	0.0432598	0.00850373	895.618	1000			1.09477	0.175801	0.0102903
																					561	82.7553	14.3774	6.74672	0.0766717	0.0882263	0.286407	0.0430832	0.00846901	896.044	1000			1.0903	0.175083	0.0102483
																					562	82.4175	14.3187	6.71917	0.0763587	0.0878661	0.285237	0.0429073	0.00843443	896.468	1000			1.08585	0.174368	0.0102064
																					563	82.081	14.2603	6.69173	0.0760469	0.0875073	0.284073	0.0427321	0.00839999	896.891	1000			1.08142	0.173656	0.0101647
																					564	81.7458	14.202	6.6644	0.0757364	0.0871501	0.282913	0.0425576	0.0083657	897.312	1000			1.077	0.172947	0.0101232
																					565	81.4121	14.144	6.63719	0.0754272	0.0867942	0.281758	0.0423838	0.00833154	897.731	1000			1.07261	0.172241	0.0100819
																					566	81.0797	14.0863	6.61009	0.0751193	0.0864399	0.280607	0.0422107	0.00829752	898.149	1000			1.06823	0.171538	0.0100407
																					567	80.7486	14.0288	6.5831	0.0748126	0.0860869	0.279462	0.0420384	0.00826365	898.565	1000			1.06387	0.170837	0.00999975
																					568	80.4189	13.9715	6.55622	0.0745071	0.0857355	0.278321	0.0418667	0.00822991	898.979	1000			1.05952	0.17014	0.00995892
																					569	80.0906	13.9145	6.52945	0.0742029	0.0853854	0.277184	0.0416957	0.0081963	899.391	1000			1.0552	0.169445	0.00991826
																					570	79.7636	13.8576	6.50278	0.0738999	0.0850368	0.276053	0.0415255	0.00816284	899.802	1000			1.05089	0.168753	0.00987777
																					571	79.4379	13.8011	6.47623	0.0735982	0.0846896	0.274926	0.0413559	0.00812951	900.211	1000			1.0466	0.168064	0.00983744
																					572	79.1136	13.7447	6.44979	0.0732977	0.0843438	0.273803	0.0411871	0.00809632	900.619	1000			1.04232	0.167378	0.00979727
																					573	78.7906	13.6886	6.42345	0.0729985	0.0839994	0.272685	0.0410189	0.00806326	901.024	1000			1.03807	0.166695	0.00975727
																					574	78.4689	13.6327	6.39722	0.0727004	0.0836565	0.271572	0.0408514	0.00803034	901.428	1000			1.03383	0.166014	0.00971743
																					575	78.1485	13.5771	6.3711	0.0724036	0.0833149	0.270463	0.0406846	0.00799756	901.831	1000			1.02961	0.165336	0.00967776
																					576	77.8294	13.5216	6.34509	0.072108	0.0829748	0.269359	0.0405184	0.0079649	902.232	1000			1.02541	0.164661	0.00963824
																					577	77.5117	13.4664	6.31918	0.0718136	0.082636	0.268259	0.040353	0.00793238	902.631	1000			1.02122	0.163989	0.00959889
																					578	77.1952	13.4114	6.29337	0.0715204	0.0822986	0.267164	0.0401882	0.0079	903.028	1000			1.01705	0.163319	0.0095597
																					579	76.88	13.3567	6.26768	0.0712283	0.0819626	0.266073	0.0400241	0.00786774	903.424	1000			1.0129	0.162653	0.00952067
																					580	76.5661	13.3021	6.24208	0.0709375	0.0816279	0.264987	0.0398607	0.00783562	903.819	1000			1.00876	0.161989	0.0094818
																					581	76.2535	13.2478	6.2166	0.0706479	0.0812946	0.263905	0.0396979	0.00780363	904.211	1000			1.00464	0.161327	0.00944308
																					582	75.9422	13.1937	6.19121	0.0703594	0.0809627	0.262827	0.0395359	0.00777176	904.603	1000			1.00054	0.160668	0.00940453
																					583	75.6321	13.1399	6.16593	0.0700722	0.0806322	0.261754	0.0393744	0.00774003	904.992	1000			0.996456	0.160012	0.00936613
																					584	75.3233	13.0862	6.14076	0.0697861	0.0803029	0.260685	0.0392136	0.00770843	905.38	1000			0.992387	0.159359	0.00932789
																					585	75.0158	13.0328	6.11568	0.0695011	0.0799751	0.259621	0.0390535	0.00767696	905.766	1000			0.988335	0.158709	0.0092898
																					586	74.7095	12.9796	6.09071	0.0692174	0.0796485	0.258561	0.0388941	0.00764561	906.151	1000			0.9843	0.158061	0.00925187
																					587	74.4044	12.9266	6.06584	0.0689348	0.0793234	0.257505	0.0387353	0.0076144	906.534	1000			0.980281	0.157415	0.0092141
																					588	74.1007	12.8738	6.04107	0.0686533	0.0789995	0.256454	0.0385771	0.00758331	906.916	1000			0.976279	0.156772	0.00917648
																					589	73.7981	12.8212	6.01641	0.068373	0.0786769	0.255407	0.0384196	0.00755235	907.296	1000			0.972293	0.156132	0.00913901
																					590	73.4968	12.7689	5.99184	0.0680939	0.0783557	0.254364	0.0382627	0.00752151	907.674	1000			0.968323	0.155495	0.0091017
																					591	73.1967	12.7168	5.96738	0.0678158	0.0780358	0.253326	0.0381065	0.0074908	908.051	1000			0.96437	0.15486	0.00906454
																					592	72.8979	12.6648	5.94301	0.0675389	0.0777172	0.252291	0.0379509	0.00746022	908.427	1000			0.960432	0.154228	0.00902753
																					593	72.6002	12.6131	5.91874	0.0672632	0.0773999	0.251261	0.0377959	0.00742976	908.801	1000			0.956511	0.153598	0.00899067
																					594	72.3038	12.5616	5.89458	0.0669886	0.0770838	0.250235	0.0376416	0.00739942	909.173	1000			0.952605	0.152971	0.00895396
																					595	72.0086	12.5103	5.87051	0.0667151	0.0767691	0.249214	0.0374879	0.00736921	909.544	1000			0.948716	0.152346	0.0089174
																					596	71.7146	12.4593	5.84654	0.0664427	0.0764557	0.248196	0.0373348	0.00733912	909.913	1000			0.944842	0.151724	0.00888099
																					597	71.4218	12.4084	5.82267	0.0661714	0.0761435	0.247183	0.0371824	0.00730916	910.281	1000			0.940985	0.151105	0.00884473
																					598	71.1302	12.3577	5.79889	0.0659012	0.0758326	0.246173	0.0370306	0.00727932	910.647	1000			0.937143	0.150488	0.00880862
																					599	70.8398	12.3073	5.77522	0.0656321	0.075523	0.245168	0.0368794	0.0072496	911.012	1000			0.933316	0.149873	0.00877266
																					600	70.5505	12.257	5.75163	0.0653642	0.0752147	0.244167	0.0367288	0.00722	911.375	1000			0.929506	0.149262	0.00873684
																					601	70.2625	12.207	5.72815	0.0650973	0.0749076	0.24317	0.0365788	0.00719052	911.737	1000			0.925711	0.148652	0.00870117
																					602	69.9756	12.1571	5.70476	0.0648315	0.0746017	0.242178	0.0364295	0.00716116	912.098	1000			0.921931	0.148045	0.00866564
																					603	69.6899	12.1075	5.68147	0.0645668	0.0742971	0.241189	0.0362807	0.00713192	912.457	1000			0.918167	0.147441	0.00863026
																					604	69.4054	12.0581	5.65827	0.0643032	0.0739938	0.240204	0.0361326	0.0071028	912.814	1000			0.914418	0.146839	0.00859502
																					605	69.122	12.0088	5.63517	0.0640406	0.0736917	0.239223	0.0359851	0.0070738	913.17	1000			0.910685	0.146239	0.00855993
																					606	68.8398	11.9598	5.61216	0.0637792	0.0733908	0.238247	0.0358381	0.00704492	913.524	1000			0.906966	0.145642	0.00852498
																					607	68.5587	11.911	5.58924	0.0635188	0.0730911	0.237274	0.0356918	0.00701616	913.878	1000			0.903263	0.145048	0.00849017
																					608	68.2788	11.8623	5.56642	0.0632594	0.0727927	0.236305	0.0355461	0.00698751	914.229	1000			0.899575	0.144455	0.00845551
																					609	68	11.8139	5.54369	0.0630011	0.0724955	0.23534	0.0354009	0.00695898	914.579	1000			0.895903	0.143865	0.00842099
																					610	67.7224	11.7657	5.52106	0.0627439	0.0721995	0.234379	0.0352564	0.00693057	914.928	1000			0.892245	0.143278	0.0083866
																					611	67.4459	11.7176	5.49852	0.0624877	0.0719047	0.233422	0.0351124	0.00690227	915.275	1000			0.888602	0.142693	0.00835236
																					612	67.1705	11.6698	5.47607	0.0622326	0.0716112	0.232469	0.0349691	0.00687409	915.621	1000			0.884974	0.142111	0.00831826
																					613	66.8962	11.6222	5.45371	0.0619785	0.0713188	0.23152	0.0348263	0.00684602	915.966	1000			0.88136	0.14153	0.0082843
																					614	66.6231	11.5747	5.43144	0.0617255	0.0710276	0.230575	0.0346841	0.00681807	916.309	1000			0.877762	0.140952	0.00825047
																					615	66.3511	11.5274	5.40926	0.0614734	0.0707376	0.229634	0.0345425	0.00679023	916.651	1000			0.874178	0.140377	0.00821679
																					616	66.0802	11.4804	5.38718	0.0612224	0.0704488	0.228696	0.0344014	0.00676251	916.991	1000			0.870609	0.139804	0.00818324
																					617	65.8104	11.4335	5.36518	0.0609725	0.0701611	0.227762	0.034261	0.0067349	917.33	1000			0.867054	0.139233	0.00814983
																					618	65.5417	11.3868	5.34327	0.0607235	0.0698747	0.226832	0.0341211	0.0067074	917.667	1000			0.863514	0.138664	0.00811655
																					619	65.2741	11.3403	5.32146	0.0604756	0.0695894	0.225906	0.0339818	0.00668002	918.004	1000			0.859988	0.138098	0.00808341
																					620	65.0076	11.294	5.29973	0.0602287	0.0693052	0.224984	0.033843	0.00665274	918.338	1000			0.856477	0.137534	0.00805041
																					621	64.7422	11.2479	5.27809	0.0599828	0.0690223	0.224065	0.0337048	0.00662558	918.672	1000			0.85298	0.136973	0.00801754
																					622	64.4778	11.202	5.25654	0.0597379	0.0687405	0.22315	0.0335672	0.00659853	919.004	1000			0.849498	0.136414	0.00798481
																					623	64.2146	11.1563	5.23508	0.059494	0.0684598	0.222239	0.0334302	0.00657159	919.335	1000			0.846029	0.135857	0.0079522
																					624	63.9524	11.1107	5.2137	0.0592511	0.0681803	0.221332	0.0332937	0.00654475	919.664	1000			0.842575	0.135302	0.00791974
																					625	63.6913	11.0653	5.19242	0.0590091	0.0679019	0.220428	0.0331577	0.00651803	919.992	1000			0.839135	0.13475	0.0078874
																					626	63.4312	11.0202	5.17121	0.0587682	0.0676247	0.219528	0.0330223	0.00649142	920.319	1000			0.835709	0.134199	0.0078552
																					627	63.1722	10.9752	5.1501	0.0585283	0.0673486	0.218632	0.0328875	0.00646492	920.644	1000			0.832296	0.133652	0.00782312
																					628	62.9143	10.9304	5.12907	0.0582893	0.0670736	0.217739	0.0327532	0.00643852	920.968	1000			0.828898	0.133106	0.00779118
																					629	62.6574	10.8857	5.10813	0.0580513	0.0667997	0.21685	0.0326195	0.00641223	921.291	1000			0.825514	0.132562	0.00775937
																					630	62.4016	10.8413	5.08727	0.0578143	0.066527	0.215965	0.0324863	0.00638605	921.612	1000			0.822143	0.132021	0.00772769
																					631	62.1468	10.797	5.0665	0.0575782	0.0662554	0.215083	0.0323537	0.00635998	921.932	1000			0.818787	0.131482	0.00769614
																					632	61.8931	10.7529	5.04582	0.0573432	0.0659849	0.214205	0.0322216	0.00633401	922.251	1000			0.815444	0.130945	0.00766472
																					633	61.6404	10.709	5.02521	0.057109	0.0657154	0.21333	0.03209	0.00630815	922.568	1000			0.812114	0.130411	0.00763342
																					634	61.3887	10.6653	5.0047	0.0568759	0.0654471	0.212459	0.031959	0.00628239	922.884	1000			0.808798	0.129878	0.00760226
																					635	61.1381	10.6218	4.98426	0.0566436	0.0651799	0.211592	0.0318285	0.00625674	923.199	1000			0.805496	0.129348	0.00757122
																					636	60.8884	10.5784	4.96391	0.0564124	0.0649138	0.210728	0.0316985	0.0062312	923.513	1000			0.802207	0.12882	0.0075403
																					637	60.6398	10.5352	4.94364	0.056182	0.0646488	0.209868	0.0315691	0.00620576	923.825	1000			0.798932	0.128294	0.00750952
																					638	60.3923	10.4922	4.92346	0.0559527	0.0643848	0.209011	0.0314402	0.00618042	924.136	1000			0.79567	0.12777	0.00747886
																					639	60.1457	10.4494	4.90336	0.0557242	0.0641219	0.208157	0.0313119	0.00615518	924.446	1000			0.792421	0.127248	0.00744832
																					640	59.9001	10.4067	4.88334	0.0554967	0.0638601	0.207307	0.031184	0.00613005	924.754	1000			0.789186	0.126729	0.00741791
																					641	59.6555	10.3642	4.8634	0.0552701	0.0635994	0.206461	0.0310567	0.00610503	925.062	1000			0.785964	0.126211	0.00738762
																					642	59.412	10.3219	4.84354	0.0550444	0.0633397	0.205618	0.0309299	0.0060801	925.368	1000			0.782755	0.125696	0.00735746
																					643	59.1694	10.2797	4.82377	0.0548197	0.0630811	0.204779	0.0308036	0.00605527	925.672	1000			0.779559	0.125183	0.00732742
																					644	58.9278	10.2378	4.80407	0.0545959	0.0628235	0.203942	0.0306778	0.00603055	925.976	1000			0.776376	0.124672	0.0072975
																					645	58.6872	10.196	4.78446	0.054373	0.062567	0.20311	0.0305526	0.00600593	926.278	1000			0.773206	0.124163	0.00726771
																					646	58.4476	10.1543	4.76492	0.054151	0.0623116	0.20228	0.0304278	0.00598141	926.579	1000			0.770049	0.123656	0.00723803
																					647	58.209	10.1129	4.74547	0.0539299	0.0620572	0.201455	0.0303036	0.00595699	926.879	1000			0.766905	0.123151	0.00720848
																					648	57.9713	10.0716	4.72609	0.0537097	0.0618038	0.200632	0.0301799	0.00593266	927.177	1000			0.763774	0.122648	0.00717905
																					649	57.7346	10.0305	4.70679	0.0534904	0.0615515	0.199813	0.0300566	0.00590844	927.475	1000			0.760656	0.122147	0.00714974
																					650	57.4989	9.98951	4.68758	0.053272	0.0613002	0.198997	0.0299339	0.00588432	927.771	1000			0.75755	0.121649	0.00712055
																					651	57.2641	9.94873	4.66844	0.0530545	0.0610499	0.198185	0.0298117	0.00586029	928.066	1000			0.754457	0.121152	0.00709147
																					652	57.0303	9.90811	4.64938	0.0528379	0.0608006	0.197375	0.02969	0.00583636	928.359	1000			0.751376	0.120657	0.00706252
																					653	56.7975	9.86765	4.63039	0.0526221	0.0605524	0.19657	0.0295688	0.00581254	928.652	1000			0.748309	0.120165	0.00703369
																					654	56.5656	9.82737	4.61149	0.0524073	0.0603051	0.195767	0.029448	0.0057888	928.943	1000			0.745253	0.119674	0.00700497
																					655	56.3346	9.78724	4.59266	0.0521933	0.0600589	0.194968	0.0293278	0.00576517	929.233	1000			0.74221	0.119185	0.00697637
																					656	56.1046	9.74728	4.57391	0.0519802	0.0598137	0.194172	0.029208	0.00574163	929.522	1000			0.73918	0.118699	0.00694788
																					657	55.8755	9.70748	4.55523	0.051768	0.0595695	0.193379	0.0290888	0.00571819	929.81	1000			0.736162	0.118214	0.00691951
																					658	55.6474	9.66785	4.53663	0.0515566	0.0593263	0.192589	0.02897	0.00569484	930.097	1000			0.733156	0.117731	0.00689126
																					659	55.4202	9.62837	4.51811	0.0513461	0.059084	0.191803	0.0288517	0.00567159	930.382	1000			0.730163	0.117251	0.00686313
																					660	55.1939	9.58906	4.49966	0.0511365	0.0588428	0.19102	0.0287339	0.00564843	930.666	1000			0.727182	0.116772	0.00683511
																					661	54.9686	9.54991	4.48129	0.0509277	0.0586026	0.19024	0.0286166	0.00562537	930.949	1000			0.724213	0.116295	0.0068072
																					662	54.7441	9.51092	4.46299	0.0507197	0.0583633	0.189463	0.0284998	0.0056024	931.231	1000			0.721256	0.11582	0.0067794
																					663	54.5206	9.47209	4.44477	0.0505127	0.058125	0.18869	0.0283834	0.00557953	931.512	1000			0.718311	0.115348	0.00675172
																					664	54.298	9.43341	4.42662	0.0503064	0.0578877	0.187919	0.0282675	0.00555675	931.792	1000			0.715378	0.114877	0.00672416
																					665	54.0763	9.3949	4.40855	0.050101	0.0576513	0.187152	0.0281521	0.00553406	932.07	1000			0.712457	0.114408	0.0066967
																					666	53.8555	9.35654	4.39055	0.0498965	0.0574159	0.186388	0.0280372	0.00551146	932.347	1000			0.709548	0.11394	0.00666936
																					667	53.6356	9.31834	4.37262	0.0496927	0.0571815	0.185627	0.0279227	0.00548896	932.624	1000			0.706651	0.113475	0.00664213
																					668	53.4166	9.28029	4.35477	0.0494898	0.056948	0.184869	0.0278087	0.00546655	932.899	1000			0.703766	0.113012	0.00661501
																					669	53.1986	9.2424	4.33699	0.0492878	0.0567155	0.184114	0.0276951	0.00544423	933.173	1000			0.700893	0.112551	0.006588
																					670	52.9813	9.20466	4.31928	0.0490865	0.056484	0.183362	0.0275821	0.005422	933.446	1000			0.698031	0.112091	0.00656111
																					671	52.765	9.16708	4.30165	0.0488861	0.0562533	0.182614	0.0274695	0.00539986	933.717	1000			0.695181	0.111633	0.00653432
																					672	52.5496	9.12965	4.28408	0.0486865	0.0560237	0.181868	0.0273573	0.00537782	933.988	1000			0.692343	0.111178	0.00650764
																					673	52.335	9.09238	4.26659	0.0484877	0.0557949	0.181126	0.0272456	0.00535586	934.258	1000			0.689516	0.110724	0.00648107
																					674	52.1214	9.05526	4.24917	0.0482898	0.0555671	0.180386	0.0271344	0.00533399	934.526	1000			0.686701	0.110272	0.00645461
																					675	51.9085	9.01828	4.23182	0.0480926	0.0553402	0.17965	0.0270236	0.00531221	934.793	1000			0.683897	0.109821	0.00642825
																					676	51.6966	8.98146	4.21454	0.0478963	0.0551143	0.178916	0.0269132	0.00529052	935.059	1000			0.681105	0.109373	0.00640201
																					677	51.4855	8.94479	4.19734	0.0477007	0.0548893	0.178186	0.0268033	0.00526892	935.325	1000			0.678324	0.108926	0.00637587
																					678	51.2753	8.90827	4.1802	0.0475059	0.0546652	0.177458	0.0266939	0.00524741	935.589	1000			0.675554	0.108482	0.00634983
																					679	51.066	8.8719	4.16313	0.047312	0.054442	0.176734	0.0265849	0.00522599	935.852	1000			0.672796	0.108039	0.00632391
																					680	50.8575	8.83568	4.14613	0.0471188	0.0542197	0.176012	0.0264764	0.00520465	936.114	1000			0.670049	0.107598	0.00629809
																					681	50.6498	8.7996	4.12921	0.0469264	0.0539983	0.175293	0.0263683	0.0051834	936.374	1000			0.667313	0.107158	0.00627237
																					682	50.443	8.76367	4.11235	0.0467348	0.0537778	0.174578	0.0262606	0.00516224	936.634	1000			0.664589	0.106721	0.00624676
																					683	50.2371	8.72789	4.09556	0.046544	0.0535583	0.173865	0.0261534	0.00514116	936.893	1000			0.661875	0.106285	0.00622126
																					684	50.032	8.69226	4.07883	0.046354	0.0533396	0.173155	0.0260466	0.00512017	937.151	1000			0.659173	0.105851	0.00619586
																					685	49.8277	8.65677	4.06218	0.0461647	0.0531218	0.172448	0.0259403	0.00509926	937.407	1000			0.656481	0.105419	0.00617056
																					686	49.6242	8.62142	4.04559	0.0459762	0.0529049	0.171744	0.0258344	0.00507844	937.663	1000			0.653801	0.104988	0.00614537
																					687	49.4216	8.58622	4.02908	0.0457885	0.0526889	0.171043	0.0257289	0.00505771	937.917	1000			0.651132	0.10456	0.00612028
																					688	49.2198	8.55116	4.01263	0.0456016	0.0524738	0.170344	0.0256238	0.00503706	938.171	1000			0.648473	0.104133	0.00609529
																					689	49.0189	8.51625	3.99624	0.0454154	0.0522595	0.169649	0.0255192	0.00501649	938.423	1000			0.645826	0.103708	0.0060704
																					690	48.8187	8.48148	3.97993	0.0452299	0.0520462	0.168956	0.025415	0.00499601	938.675	1000			0.643189	0.103284	0.00604562
																					691	48.6194	8.44685	3.96368	0.0450453	0.0518337	0.168266	0.0253112	0.00497561	938.925	1000			0.640563	0.102863	0.00602093
																					692	48.4209	8.41236	3.94749	0.0448614	0.051622	0.167579	0.0252079	0.0049553	939.174	1000			0.637947	0.102443	0.00599635
																					693	48.2232	8.37801	3.93138	0.0446782	0.0514113	0.166895	0.025105	0.00493506	939.423	1000			0.635343	0.102024	0.00597187
																					694	48.0263	8.34381	3.91532	0.0444958	0.0512014	0.166214	0.0250025	0.00491491	939.67	1000			0.632748	0.101608	0.00594748
																					695	47.8302	8.30974	3.89934	0.0443141	0.0509923	0.165535	0.0249004	0.00489485	939.916	1000			0.630165	0.101193	0.0059232
																					696	47.6349	8.27581	3.88342	0.0441332	0.0507841	0.164859	0.0247987	0.00487486	940.162	1000			0.627592	0.10078	0.00589902
																					697	47.4405	8.24202	3.86756	0.043953	0.0505768	0.164186	0.0246975	0.00485496	940.406	1000			0.62503	0.100368	0.00587493
																					698	47.2468	8.20837	3.85177	0.0437735	0.0503703	0.163516	0.0245966	0.00483514	940.649	1000			0.622478	0.0999585	0.00585095
																					699	47.0539	8.17486	3.83604	0.0435948	0.0501646	0.162848	0.0244962	0.00481539	940.892	1000			0.619936	0.0995504	0.00582706
																					700	46.8617	8.14148	3.82038	0.0434168	0.0499598	0.162183	0.0243962	0.00479573	941.133	1000			0.617405	0.0991439	0.00580326
																					701	46.6704	8.10824	3.80478	0.0432395	0.0497558	0.161521	0.0242966	0.00477615	941.373	1000			0.614884	0.0987391	0.00577957
																					702	46.4799	8.07513	3.78925	0.043063	0.0495527	0.160861	0.0241974	0.00475665	941.613	1000			0.612374	0.098336	0.00575597
																					703	46.2901	8.04216	3.77378	0.0428872	0.0493503	0.160205	0.0240986	0.00473723	941.851	1000			0.609873	0.0979345	0.00573247
																					704	46.1011	8.00933	3.75837	0.0427121	0.0491488	0.159551	0.0240002	0.00471789	942.089	1000			0.607383	0.0975346	0.00570907
																					705	45.9129	7.97663	3.74302	0.0425377	0.0489482	0.158899	0.0239022	0.00469863	942.325	1000			0.604903	0.0971364	0.00568576
																					706	45.7254	7.94406	3.72774	0.042364	0.0487483	0.15825	0.0238046	0.00467944	942.56	1000			0.602434	0.0967398	0.00566254
																					707	45.5387	7.91162	3.71252	0.042191	0.0485493	0.157604	0.0237074	0.00466034	942.795	1000			0.599974	0.0963448	0.00563942
																					708	45.3528	7.87932	3.69736	0.0420188	0.0483511	0.156961	0.0236106	0.00464131	943.029	1000			0.597524	0.0959514	0.0056164
																					709	45.1676	7.84715	3.68227	0.0418472	0.0481536	0.15632	0.0235142	0.00462236	943.261	1000			0.595085	0.0955597	0.00559347
																					710	44.9832	7.81511	3.66723	0.0416763	0.047957	0.155682	0.0234182	0.00460349	943.493	1000			0.592655	0.0951695	0.00557063
																					711	44.7995	7.7832	3.65226	0.0415062	0.0477612	0.155046	0.0233226	0.00458469	943.724	1000			0.590235	0.0947809	0.00554788
																					712	44.6166	7.75142	3.63735	0.0413367	0.0475662	0.154413	0.0232274	0.00456597	943.953	1000			0.587825	0.094394	0.00552523
																					713	44.4344	7.71978	3.6225	0.0411679	0.047372	0.153783	0.0231325	0.00454733	944.182	1000			0.585425	0.0940086	0.00550267
																					714	44.253	7.68826	3.60771	0.0409999	0.0471786	0.153155	0.0230381	0.00452876	944.41	1000			0.583035	0.0936247	0.00548021
																					715	44.0723	7.65687	3.59298	0.0408325	0.046986	0.152529	0.022944	0.00451027	944.637	1000			0.580655	0.0932425	0.00545783
																					716	43.8924	7.6256	3.57831	0.0406657	0.0467941	0.151907	0.0228503	0.00449186	944.863	1000			0.578284	0.0928618	0.00543555
																					717	43.7132	7.59447	3.5637	0.0404997	0.0466031	0.151286	0.0227571	0.00447352	945.088	1000			0.575923	0.0924826	0.00541335
																					718	43.5347	7.56346	3.54915	0.0403344	0.0464128	0.150669	0.0226641	0.00445525	945.312	1000			0.573571	0.092105	0.00539125
																					719	43.357	7.53258	3.53466	0.0401697	0.0462233	0.150054	0.0225716	0.00443706	945.536	1000			0.571229	0.091729	0.00536924
																					720	43.1799	7.50183	3.52022	0.0400057	0.0460346	0.149441	0.0224794	0.00441895	945.758	1000			0.568897	0.0913544	0.00534732
																					721	43.0036	7.4712	3.50585	0.0398423	0.0458466	0.148831	0.0223877	0.0044009	945.979	1000			0.566574	0.0909814	0.00532548
																					722	42.8281	7.44069	3.49154	0.0396796	0.0456594	0.148223	0.0222963	0.00438294	946.2	1000			0.564261	0.09061	0.00530374
																					723	42.6532	7.41031	3.47728	0.0395176	0.045473	0.147618	0.0222052	0.00436504	946.42	1000			0.561957	0.09024	0.00528209
																					724	42.479	7.38006	3.46308	0.0393563	0.0452873	0.147015	0.0221146	0.00434722	946.638	1000			0.559663	0.0898716	0.00526052
																					725	42.3056	7.34992	3.44894	0.0391956	0.0451024	0.146415	0.0220243	0.00432947	946.856	1000			0.557378	0.0895046	0.00523904
																					726	42.1329	7.31991	3.43486	0.0390356	0.0449183	0.145817	0.0219343	0.00431179	947.073	1000			0.555102	0.0891392	0.00521765
																					727	41.9608	7.29003	3.42084	0.0388762	0.0447349	0.145222	0.0218448	0.00429419	947.289	1000			0.552836	0.0887752	0.00519635
																					728	41.7895	7.26026	3.40687	0.0387175	0.0445522	0.144629	0.0217556	0.00427665	947.505	1000			0.550578	0.0884128	0.00517513
																					729	41.6189	7.23062	3.39296	0.0385594	0.0443703	0.144038	0.0216668	0.00425919	947.719	1000			0.54833	0.0880518	0.005154
																					730	41.449	7.2011	3.37911	0.0384019	0.0441892	0.14345	0.0215783	0.0042418	947.932	1000			0.546092	0.0876923	0.00513296
																					731	41.2797	7.1717	3.36531	0.0382452	0.0440088	0.142864	0.0214902	0.00422448	948.145	1000			0.543862	0.0873343	0.005112
																					732	41.1112	7.14242	3.35157	0.038089	0.0438291	0.142281	0.0214025	0.00420724	948.357	1000			0.541641	0.0869777	0.00509113
																					733	40.9433	7.11325	3.33789	0.0379335	0.0436501	0.1417	0.0213151	0.00419006	948.568	1000			0.53943	0.0866226	0.00507034
																					734	40.7762	7.08421	3.32426	0.0377786	0.0434719	0.141122	0.021228	0.00417295	948.778	1000			0.537228	0.0862689	0.00504964
																					735	40.6097	7.05529	3.31069	0.0376244	0.0432944	0.140546	0.0211414	0.00415591	948.987	1000			0.535034	0.0859167	0.00502902
																					736	40.4439	7.02648	3.29717	0.0374707	0.0431176	0.139972	0.0210551	0.00413894	949.195	1000			0.53285	0.0855659	0.00500849
																					737	40.2788	6.99779	3.28371	0.0373178	0.0429416	0.1394	0.0209691	0.00412204	949.402	1000			0.530674	0.0852165	0.00498804
																					738	40.1143	6.96922	3.2703	0.0371654	0.0427663	0.138831	0.0208835	0.00410521	949.609	1000			0.528507	0.0848686	0.00496768
																					739	39.9505	6.94077	3.25695	0.0370136	0.0425917	0.138264	0.0207982	0.00408845	949.815	1000			0.526349	0.0845221	0.00494739
																					740	39.7874	6.91243	3.24365	0.0368625	0.0424178	0.1377	0.0207133	0.00407176	950.02	1000			0.5242	0.084177	0.00492719
																					741	39.6249	6.8842	3.23041	0.036712	0.0422446	0.137137	0.0206287	0.00405514	950.224	1000			0.52206	0.0838333	0.00490708
																					742	39.4632	6.8561	3.21722	0.0365621	0.0420721	0.136578	0.0205445	0.00403858	950.427	1000			0.519929	0.083491	0.00488704
																					743	39.302	6.8281	3.20408	0.0364128	0.0419003	0.13602	0.0204606	0.00402209	950.629	1000			0.517806	0.0831501	0.00486709
																					744	39.1416	6.80022	3.191	0.0362642	0.0417292	0.135465	0.0203771	0.00400567	950.831	1000			0.515692	0.0828106	0.00484721
																					745	38.9818	6.77246	3.17797	0.0361161	0.0415589	0.134911	0.0202939	0.00398931	951.032	1000			0.513586	0.0824725	0.00482742
																					746	38.8226	6.74481	3.16499	0.0359686	0.0413892	0.134361	0.020211	0.00397303	951.232	1000			0.511489	0.0821358	0.00480771
																					747	38.6641	6.71727	3.15207	0.0358218	0.0412202	0.133812	0.0201285	0.0039568	951.431	1000			0.509401	0.0818004	0.00478808
																					748	38.5062	6.68984	3.1392	0.0356755	0.0410519	0.133266	0.0200463	0.00394065	951.629	1000			0.507321	0.0814664	0.00476854
																					749	38.349	6.66253	3.12638	0.0355299	0.0408843	0.132722	0.0199645	0.00392456	951.827	1000			0.50525	0.0811338	0.00474907
																					750	38.1924	6.63533	3.11362	0.0353848	0.0407173	0.13218	0.0198829	0.00390854	952.023	1000			0.503187	0.0808025	0.00472968
																					751	38.0365	6.60824	3.10091	0.0352403	0.0405511	0.13164	0.0198018	0.00389258	952.219	1000			0.501132	0.0804726	0.00471036
																					752	37.8812	6.58125	3.08825	0.0350965	0.0403855	0.131103	0.0197209	0.00387668	952.414	1000			0.499086	0.0801441	0.00469113
																					753	37.7265	6.55438	3.07564	0.0349532	0.0402206	0.130567	0.0196404	0.00386086	952.608	1000			0.497048	0.0798168	0.00467198
																					754	37.5725	6.52762	3.06308	0.0348104	0.0400564	0.130034	0.0195602	0.00384509	952.802	1000			0.495019	0.079491	0.0046529
																					755	37.4191	6.50097	3.05057	0.0346683	0.0398929	0.129503	0.0194803	0.00382939	952.995	1000			0.492998	0.0791664	0.00463391
																					756	37.2663	6.47443	3.03812	0.0345268	0.03973	0.128974	0.0194008	0.00381376	953.187	1000			0.490985	0.0788432	0.00461499
																					757	37.1142	6.44799	3.02571	0.0343858	0.0395678	0.128448	0.0193216	0.00379819	953.378	1000			0.48898	0.0785213	0.00459614
																					758	36.9626	6.42167	3.01336	0.0342454	0.0394062	0.127923	0.0192427	0.00378268	953.568	1000			0.486984	0.0782007	0.00457738
																					759	36.8117	6.39545	3.00106	0.0341056	0.0392453	0.127401	0.0191641	0.00376723	953.758	1000			0.484996	0.0778814	0.00455869
																					760	36.6614	6.36934	2.9888	0.0339663	0.0390851	0.126881	0.0190859	0.00375185	953.946	1000			0.483015	0.0775634	0.00454008
																					761	36.5117	6.34333	2.9766	0.0338276	0.0389255	0.126363	0.019008	0.00373653	954.135	1000			0.481043	0.0772467	0.00452154
																					762	36.3626	6.31743	2.96445	0.0336895	0.0387666	0.125847	0.0189304	0.00372128	954.322	1000			0.479079	0.0769313	0.00450308
																					763	36.2142	6.29164	2.95234	0.033552	0.0386083	0.125333	0.0188531	0.00370609	954.508	1000			0.477123	0.0766172	0.00448469
																					764	36.0663	6.26595	2.94029	0.033415	0.0384507	0.124821	0.0187761	0.00369095	954.694	1000			0.475175	0.0763044	0.00446638
																					765	35.9191	6.24037	2.92828	0.0332786	0.0382937	0.124312	0.0186994	0.00367588	954.879	1000			0.473235	0.0759928	0.00444815
																					766	35.7724	6.21489	2.91633	0.0331427	0.0381373	0.123804	0.0186231	0.00366088	955.063	1000			0.471303	0.0756826	0.00442998
																					767	35.6264	6.18951	2.90442	0.0330074	0.0379816	0.123299	0.0185471	0.00364593	955.247	1000			0.469379	0.0753736	0.0044119
																					768	35.4809	6.16424	2.89256	0.0328726	0.0378265	0.122795	0.0184713	0.00363104	955.429	1000			0.467462	0.0750658	0.00439388
																					769	35.336	6.13907	2.88075	0.0327384	0.0376721	0.122294	0.0183959	0.00361622	955.611	1000			0.465553	0.0747593	0.00437594
																					770	35.1918	6.11401	2.86899	0.0326047	0.0375183	0.121795	0.0183208	0.00360145	955.793	1000			0.463653	0.0744541	0.00435808
																					771	35.0481	6.08904	2.85728	0.0324716	0.0373651	0.121297	0.018246	0.00358675	955.973	1000			0.46176	0.0741501	0.00434028
																					772	34.905	6.06418	2.84561	0.032339	0.0372126	0.120802	0.0181715	0.0035721	956.153	1000			0.459874	0.0738474	0.00432256
																					773	34.7625	6.03942	2.83399	0.032207	0.0370606	0.120309	0.0180973	0.00355752	956.332	1000			0.457997	0.0735458	0.00430491
																					774	34.6205	6.01476	2.82242	0.0320755	0.0369093	0.119818	0.0180234	0.00354299	956.51	1000			0.456127	0.0732456	0.00428734
																					775	34.4792	5.99021	2.8109	0.0319445	0.0367586	0.119328	0.0179498	0.00352853	956.688	1000			0.454264	0.0729465	0.00426983
																					776	34.3384	5.96575	2.79942	0.0318141	0.0366085	0.118841	0.0178765	0.00351412	956.865	1000			0.45241	0.0726487	0.0042524
																					777	34.1982	5.94139	2.78799	0.0316842	0.036459	0.118356	0.0178036	0.00349977	957.041	1000			0.450562	0.0723521	0.00423504
																					778	34.0586	5.91713	2.77661	0.0315548	0.0363102	0.117873	0.0177309	0.00348548	957.216	1000			0.448723	0.0720566	0.00421775
																					779	33.9195	5.89297	2.76527	0.031426	0.0361619	0.117392	0.0176585	0.00347125	957.391	1000			0.446891	0.0717624	0.00420052
																					780	33.781	5.86891	2.75398	0.0312977	0.0360143	0.116912	0.0175864	0.00345708	957.565	1000			0.445066	0.0714694	0.00418337
																					781	33.6431	5.84495	2.74274	0.0311699	0.0358672	0.116435	0.0175146	0.00344297	957.738	1000			0.443249	0.0711776	0.00416629
																					782	33.5057	5.82109	2.73154	0.0310426	0.0357208	0.11596	0.0174431	0.00342891	957.911	1000			0.441439	0.070887	0.00414928
																					783	33.3689	5.79732	2.72039	0.0309159	0.035575	0.115486	0.0173718	0.00341491	958.082	1000			0.439637	0.0705976	0.00413234
																					784	33.2327	5.77365	2.70928	0.0307897	0.0354297	0.115015	0.0173009	0.00340096	958.254	1000			0.437842	0.0703094	0.00411547
																					785	33.097	5.75008	2.69822	0.030664	0.0352851	0.114545	0.0172303	0.00338708	958.424	1000			0.436054	0.0700223	0.00409867
																					786	32.9619	5.7266	2.6872	0.0305388	0.035141	0.114077	0.0171599	0.00337325	958.594	1000			0.434274	0.0697364	0.00408193
																					787	32.8273	5.70322	2.67623	0.0304141	0.0349975	0.113612	0.0170899	0.00335948	958.763	1000			0.432501	0.0694517	0.00406527
																					788	32.6933	5.67993	2.6653	0.0302899	0.0348546	0.113148	0.0170201	0.00334576	958.931	1000			0.430735	0.0691681	0.00404867
																					789	32.5598	5.65674	2.65442	0.0301662	0.0347123	0.112686	0.0169506	0.0033321	959.099	1000			0.428976	0.0688857	0.00403214
																					790	32.4268	5.63365	2.64358	0.030043	0.0345706	0.112226	0.0168814	0.0033185	959.266	1000			0.427225	0.0686044	0.00401567
																					791	32.2944	5.61064	2.63279	0.0299204	0.0344294	0.111767	0.0168125	0.00330495	959.432	1000			0.42548	0.0683243	0.00399928
																					792	32.1626	5.58774	2.62204	0.0297982	0.0342889	0.111311	0.0167438	0.00329145	959.598	1000			0.423743	0.0680454	0.00398295
																					793	32.0313	5.56492	2.61133	0.0296766	0.0341489	0.110857	0.0166754	0.00327801	959.763	1000			0.422013	0.0677675	0.00396669
																					794	31.9005	5.5422	2.60067	0.0295554	0.0340094	0.110404	0.0166074	0.00326463	959.927	1000			0.42029	0.0674909	0.00395049
																					795	31.7702	5.51957	2.59005	0.0294347	0.0338706	0.109953	0.0165396	0.0032513	960.091	1000			0.418574	0.0672153	0.00393436
																					796	31.6405	5.49704	2.57948	0.0293145	0.0337323	0.109504	0.016472	0.00323803	960.254	1000			0.416865	0.0669409	0.0039183
																					797	31.5113	5.47459	2.56895	0.0291949	0.0335946	0.109057	0.0164048	0.00322481	960.416	1000			0.415163	0.0666675	0.0039023
																					798	31.3827	5.45224	2.55846	0.0290757	0.0334574	0.108612	0.0163378	0.00321164	960.578	1000			0.413468	0.0663953	0.00388637
																					799	31.2545	5.42998	2.54801	0.0289569	0.0333208	0.108168	0.0162711	0.00319853	960.739	1000			0.41178	0.0661243	0.0038705
																					800	31.1269	5.40781	2.53761	0.0288387	0.0331847	0.107727	0.0162047	0.00318547	960.899	1000			0.410098	0.0658543	0.0038547
																					801	30.9998	5.38573	2.52725	0.028721	0.0330493	0.107287	0.0161385	0.00317246	961.058	1000			0.408424	0.0655854	0.00383896
																					802	30.8733	5.36374	2.51693	0.0286037	0.0329143	0.106849	0.0160726	0.00315951	961.217	1000			0.406756	0.0653176	0.00382328
																					803	30.7472	5.34184	2.50665	0.0284869	0.0327799	0.106413	0.016007	0.00314661	961.376	1000			0.405096	0.0650509	0.00380767
																					804	30.6217	5.32003	2.49642	0.0283706	0.0326461	0.105978	0.0159416	0.00313376	961.534	1000			0.403442	0.0647853	0.00379213
																					805	30.4967	5.29831	2.48622	0.0282548	0.0325128	0.105545	0.0158765	0.00312097	961.691	1000			0.401795	0.0645208	0.00377665
																					806	30.3721	5.27668	2.47607	0.0281394	0.0323801	0.105115	0.0158117	0.00310822	961.847	1000			0.400154	0.0642574	0.00376123
																					807	30.2481	5.25513	2.46596	0.0280245	0.0322478	0.104685	0.0157472	0.00309553	962.003	1000			0.39852	0.063995	0.00374587
																					808	30.1246	5.23367	2.4559	0.0279101	0.0321162	0.104258	0.0156829	0.00308289	962.158	1000			0.396893	0.0637337	0.00373057
																					809	30.0016	5.21231	2.44587	0.0277961	0.0319851	0.103832	0.0156188	0.00307031	962.312	1000			0.395273	0.0634735	0.00371534
																					810	29.8791	5.19102	2.43588	0.0276826	0.0318545	0.103408	0.0155551	0.00305777	962.466	1000			0.393659	0.0632144	0.00370017
																					811	29.7571	5.16983	2.42594	0.0275696	0.0317244	0.102986	0.0154915	0.00304529	962.62	1000			0.392051	0.0629563	0.00368507
																					812	29.6356	5.14872	2.41603	0.0274571	0.0315949	0.102566	0.0154283	0.00303285	962.772	1000			0.390451	0.0626992	0.00367002
																					813	29.5146	5.1277	2.40617	0.027345	0.0314659	0.102147	0.0153653	0.00302047	962.924	1000			0.388857	0.0624432	0.00365504
																					814	29.3941	5.10676	2.39634	0.0272333	0.0313374	0.10173	0.0153026	0.00300814	963.076	1000			0.387269	0.0621883	0.00364011
																					815	29.2741	5.08591	2.38656	0.0271221	0.0312095	0.101314	0.0152401	0.00299585	963.226	1000			0.385688	0.0619344	0.00362525
																					816	29.1546	5.06515	2.37682	0.0270114	0.031082	0.100901	0.0151779	0.00298362	963.376	1000			0.384113	0.0616815	0.00361045
																					817	29.0356	5.04447	2.36711	0.0269011	0.0309551	0.100489	0.0151159	0.00297144	963.526	1000			0.382545	0.0614296	0.00359571
																					818	28.917	5.02387	2.35745	0.0267913	0.0308287	0.100079	0.0150542	0.00295931	963.675	1000			0.380983	0.0611788	0.00358103
																					819	28.799	5.00336	2.34782	0.0266819	0.0307029	0.0996699	0.0149927	0.00294723	963.823	1000			0.379427	0.060929	0.00356641
																					820	28.6814	4.98293	2.33823	0.0265729	0.0305775	0.099263	0.0149315	0.00293519	963.971	1000			0.377878	0.0606803	0.00355184
																					821	28.5643	4.96259	2.32869	0.0264644	0.0304527	0.0988577	0.0148705	0.00292321	964.118	1000			0.376335	0.0604325	0.00353734
																					822	28.4476	4.94232	2.31918	0.0263564	0.0303283	0.0984541	0.0148098	0.00291127	964.264	1000			0.374799	0.0601858	0.0035229
																					823	28.3315	4.92215	2.30971	0.0262488	0.0302045	0.0980521	0.0147493	0.00289939	964.41	1000			0.373268	0.0599401	0.00350852
																					824	28.2158	4.90205	2.30028	0.0261416	0.0300812	0.0976517	0.0146891	0.00288755	964.556	1000			0.371744	0.0596953	0.00349419
																					825	28.1006	4.88203	2.29089	0.0260349	0.0299584	0.097253	0.0146292	0.00287576	964.7	1000			0.370227	0.0594516	0.00347992
																					826	27.9859	4.8621	2.28154	0.0259286	0.029836	0.096856	0.0145694	0.00286402	964.845	1000			0.368715	0.0592089	0.00346572
																					827	27.8716	4.84225	2.27222	0.0258227	0.0297142	0.0964605	0.0145099	0.00285232	964.988	1000			0.36721	0.0589671	0.00345157
																					828	27.7578	4.82248	2.26294	0.0257173	0.0295929	0.0960667	0.0144507	0.00284068	965.131	1000			0.36571	0.0587263	0.00343747
																					829	27.6445	4.80279	2.2537	0.0256123	0.0294721	0.0956744	0.0143917	0.00282908	965.273	1000			0.364217	0.0584866	0.00342344
																					830	27.5316	4.78318	2.2445	0.0255077	0.0293517	0.0952838	0.0143329	0.00281753	965.415	1000			0.36273	0.0582478	0.00340946
																					831	27.4192	4.76365	2.23534	0.0254035	0.0292319	0.0948948	0.0142744	0.00280603	965.556	1000			0.361249	0.05801	0.00339554
																					832	27.3073	4.7442	2.22621	0.0252998	0.0291125	0.0945073	0.0142161	0.00279457	965.697	1000			0.359774	0.0577731	0.00338168
																					833	27.1958	4.72483	2.21712	0.0251965	0.0289937	0.0941214	0.0141581	0.00278316	965.837	1000			0.358305	0.0575372	0.00336787
																					834	27.0847	4.70554	2.20807	0.0250937	0.0288753	0.0937372	0.0141003	0.0027718	965.977	1000			0.356842	0.0573023	0.00335412
																					835	26.9741	4.68633	2.19905	0.0249912	0.0287574	0.0933544	0.0140427	0.00276048	966.115	1000			0.355385	0.0570683	0.00334042
																					836	26.864	4.66719	2.19007	0.0248892	0.02864	0.0929733	0.0139854	0.00274921	966.254	1000			0.353934	0.0568353	0.00332679
																					837	26.7543	4.64814	2.18113	0.0247875	0.0285231	0.0925937	0.0139283	0.00273798	966.392	1000			0.352489	0.0566033	0.0033132
																					838	26.6451	4.62916	2.17223	0.0246863	0.0284066	0.0922156	0.0138714	0.0027268	966.529	1000			0.35105	0.0563722	0.00329967
																					839	26.5363	4.61026	2.16336	0.0245855	0.0282906	0.0918391	0.0138148	0.00271567	966.666	1000			0.349617	0.056142	0.0032862
																					840	26.4279	4.59144	2.15453	0.0244852	0.0281751	0.0914641	0.0137584	0.00270458	966.802	1000			0.348189	0.0559128	0.00327279
																					841	26.32	4.57269	2.14573	0.0243852	0.0280601	0.0910907	0.0137022	0.00269354	966.937	1000			0.346768	0.0556845	0.00325942
																					842	26.2126	4.55402	2.13697	0.0242856	0.0279455	0.0907188	0.0136462	0.00268254	967.072	1000			0.345352	0.0554571	0.00324611
																					843	26.1056	4.53543	2.12824	0.0241865	0.0278314	0.0903484	0.0135905	0.00267159	967.207	1000			0.343942	0.0552307	0.00323286
																					844	25.999	4.51691	2.11955	0.0240877	0.0277178	0.0899795	0.013535	0.00266068	967.34	1000			0.342537	0.0550052	0.00321966
																					845	25.8928	4.49847	2.1109	0.0239894	0.0276046	0.0896121	0.0134798	0.00264982	967.474	1000			0.341139	0.0547806	0.00320652
																					846	25.7871	4.4801	2.10228	0.0238914	0.0274919	0.0892462	0.0134247	0.002639	967.607	1000			0.339746	0.054557	0.00319342
																					847	25.6818	4.46181	2.0937	0.0237939	0.0273796	0.0888818	0.0133699	0.00262822	967.739	1000			0.338359	0.0543342	0.00318039
																					848	25.577	4.44359	2.08515	0.0236967	0.0272679	0.088519	0.0133153	0.00261749	967.871	1000			0.336977	0.0541124	0.0031674
																					849	25.4725	4.42545	2.07664	0.0236	0.0271565	0.0881575	0.013261	0.00260681	968.002	1000			0.335601	0.0538914	0.00315447
																					850	25.3685	4.40738	2.06816	0.0235036	0.0270456	0.0877976	0.0132068	0.00259616	968.132	1000			0.334231	0.0536714	0.00314159
																					851	25.2649	4.38938	2.05971	0.0234077	0.0269352	0.0874391	0.0131529	0.00258556	968.263	1000			0.332867	0.0534523	0.00312876
																					852	25.1618	4.37146	2.0513	0.0233121	0.0268253	0.0870821	0.0130992	0.00257501	968.392	1000			0.331508	0.053234	0.00311599
																					853	25.0591	4.35361	2.04293	0.0232169	0.0267157	0.0867266	0.0130457	0.00256449	968.521	1000			0.330154	0.0530167	0.00310326
																					854	24.9567	4.33584	2.03459	0.0231221	0.0266066	0.0863725	0.0129925	0.00255402	968.65	1000			0.328806	0.0528002	0.00309059
																					855	24.8549	4.31813	2.02628	0.0230277	0.026498	0.0860198	0.0129394	0.00254359	968.778	1000			0.327464	0.0525846	0.00307798
																					856	24.7534	4.3005	2.01801	0.0229337	0.0263898	0.0856686	0.0128866	0.00253321	968.905	1000			0.326127	0.0523699	0.00306541
																					857	24.6523	4.28295	2.00977	0.02284	0.0262821	0.0853188	0.012834	0.00252287	969.032	1000			0.324795	0.0521561	0.00305289
																					858	24.5517	4.26546	2.00156	0.0227468	0.0261748	0.0849705	0.0127816	0.00251257	969.159	1000			0.323469	0.0519432	0.00304043
																					859	24.4514	4.24804	1.99339	0.0226539	0.0260679	0.0846235	0.0127294	0.00250231	969.285	1000			0.322148	0.0517311	0.00302801
																					860	24.3516	4.2307	1.98525	0.0225614	0.0259615	0.084278	0.0126774	0.00249209	969.41	1000			0.320833	0.0515199	0.00301565
																					861	24.2521	4.21342	1.97714	0.0224693	0.0258555	0.0839339	0.0126256	0.00248192	969.535	1000			0.319523	0.0513095	0.00300334
																					862	24.1531	4.19622	1.96907	0.0223776	0.0257499	0.0835912	0.0125741	0.00247178	969.659	1000			0.318218	0.0511	0.00299108
																					863	24.0545	4.17909	1.96103	0.0222862	0.0256448	0.0832499	0.0125228	0.00246169	969.783	1000			0.316919	0.0508914	0.00297886
																					864	23.9563	4.16203	1.95303	0.0221952	0.0255401	0.08291	0.0124716	0.00245164	969.906	1000			0.315625	0.0506836	0.0029667
																					865	23.8585	4.14503	1.94505	0.0221046	0.0254358	0.0825715	0.0124207	0.00244163	970.029	1000			0.314336	0.0504767	0.00295459
																					866	23.7611	4.12811	1.93711	0.0220143	0.0253319	0.0822344	0.01237	0.00243166	970.152	1000			0.313053	0.0502706	0.00294252
																					867	23.6641	4.11125	1.9292	0.0219245	0.0252285	0.0818986	0.0123195	0.00242173	970.274	1000			0.311775	0.0500653	0.00293051
																					868	23.5674	4.09447	1.92132	0.0218349	0.0251255	0.0815642	0.0122692	0.00241184	970.395	1000			0.310502	0.0498609	0.00291855
																					869	23.4712	4.07775	1.91348	0.0217458	0.0250229	0.0812312	0.0122191	0.002402	970.516	1000			0.309234	0.0496573	0.00290663
																					870	23.3754	4.0611	1.90567	0.021657	0.0249207	0.0808996	0.0121692	0.00239219	970.636	1000			0.307972	0.0494546	0.00289476
																					871	23.2799	4.04452	1.89789	0.0215686	0.024819	0.0805693	0.0121195	0.00238242	970.756	1000			0.306714	0.0492527	0.00288294
																					872	23.1849	4.02801	1.89014	0.0214805	0.0247177	0.0802403	0.01207	0.0023727	970.875	1000			0.305462	0.0490516	0.00287117
																					873	23.0902	4.01156	1.88242	0.0213928	0.0246167	0.0799127	0.0120208	0.00236301	970.994	1000			0.304215	0.0488513	0.00285945
																					874	22.996	3.99518	1.87473	0.0213055	0.0245162	0.0795864	0.0119717	0.00235336	971.113	1000			0.302973	0.0486518	0.00284777
																					875	22.9021	3.97887	1.86708	0.0212185	0.0244161	0.0792615	0.0119228	0.00234375	971.231	1000			0.301736	0.0484532	0.00283615
																					876	22.8086	3.96262	1.85946	0.0211318	0.0243164	0.0789378	0.0118741	0.00233418	971.348	1000			0.300504	0.0482554	0.00282457
																					877	22.7154	3.94645	1.85186	0.0210456	0.0242172	0.0786156	0.0118256	0.00232465	971.465	1000			0.299277	0.0480583	0.00281303
																					878	22.6227	3.93033	1.8443	0.0209596	0.0241183	0.0782946	0.0117774	0.00231516	971.582	1000			0.298055	0.0478621	0.00280155
																					879	22.5303	3.91429	1.83677	0.0208741	0.0240198	0.0779749	0.0117293	0.00230571	971.698	1000			0.296838	0.0476667	0.00279011
																					880	22.4383	3.8983	1.82927	0.0207888	0.0239217	0.0776565	0.0116814	0.00229629	971.813	1000			0.295626	0.0474721	0.00277872
																					881	22.3467	3.88239	1.82181	0.020704	0.0238241	0.0773395	0.0116337	0.00228692	971.928	1000			0.294419	0.0472783	0.00276737
																					882	22.2555	3.86654	1.81437	0.0206194	0.0237268	0.0770237	0.0115862	0.00227758	972.043	1000			0.293217	0.0470852	0.00275607
																					883	22.1646	3.85075	1.80696	0.0205352	0.0236299	0.0767092	0.0115389	0.00226828	972.157	1000			0.29202	0.046893	0.00274482
																					884	22.0741	3.83503	1.79958	0.0204514	0.0235334	0.076396	0.0114918	0.00225902	972.271	1000			0.290827	0.0467015	0.00273362
																					885	21.984	3.81937	1.79223	0.0203679	0.0234374	0.0760841	0.0114448	0.0022498	972.384	1000			0.28964	0.0465108	0.00272245
																					886	21.8942	3.80377	1.78492	0.0202847	0.0233417	0.0757735	0.0113981	0.00224061	972.497	1000			0.288457	0.0463209	0.00271134
																					887	21.8048	3.78824	1.77763	0.0202019	0.0232464	0.0754641	0.0113516	0.00223146	972.609	1000			0.28728	0.0461318	0.00270027
																					888	21.7158	3.77278	1.77037	0.0201194	0.0231515	0.075156	0.0113052	0.00222235	972.721	1000			0.286107	0.0459435	0.00268924
																					889	21.6271	3.75737	1.76314	0.0200373	0.0230569	0.0748491	0.0112591	0.00221328	972.832	1000			0.284938	0.0457559	0.00267826
																					890	21.5388	3.74203	1.75594	0.0199555	0.0229628	0.0745435	0.0112131	0.00220424	972.943	1000			0.283775	0.0455691	0.00266733
																					891	21.4509	3.72675	1.74877	0.019874	0.022869	0.0742391	0.0111673	0.00219524	973.054	1000			0.282616	0.045383	0.00265644
																					892	21.3633	3.71154	1.74163	0.0197928	0.0227757	0.073936	0.0111217	0.00218628	973.164	1000			0.281463	0.0451977	0.00264559
																					893	21.2761	3.69638	1.73452	0.019712	0.0226827	0.0736342	0.0110763	0.00217735	973.273	1000			0.280313	0.0450132	0.00263479
																					894	21.1892	3.68129	1.72744	0.0196316	0.0225901	0.0733335	0.0110311	0.00216846	973.382	1000			0.279169	0.0448294	0.00262403
																					895	21.1027	3.66626	1.72039	0.0195514	0.0224978	0.0730341	0.0109861	0.00215961	973.491	1000			0.278029	0.0446464	0.00261332
																					896	21.0166	3.65129	1.71336	0.0194716	0.022406	0.0727359	0.0109412	0.00215079	973.599	1000			0.276894	0.0444641	0.00260265
																					897	20.9307	3.63638	1.70637	0.0193921	0.0223145	0.0724389	0.0108965	0.00214201	973.707	1000			0.275763	0.0442825	0.00259202
																					898	20.8453	3.62154	1.6994	0.0193129	0.0222234	0.0721432	0.010852	0.00213326	973.814	1000			0.274637	0.0441017	0.00258144
																					899	20.7602	3.60675	1.69246	0.019234	0.0221326	0.0718486	0.0108077	0.00212455	973.921	1000			0.273516	0.0439217	0.0025709
																					900	20.6754	3.59202	1.68555	0.0191555	0.0220423	0.0715553	0.0107636	0.00211588	974.028	1000			0.272399	0.0437423	0.0025604
																					901	20.591	3.57736	1.67867	0.0190773	0.0219523	0.0712631	0.0107197	0.00210724	974.134	1000			0.271287	0.0435637	0.00254995
																					902	20.5069	3.56275	1.67182	0.0189994	0.0218626	0.0709721	0.0106759	0.00209864	974.24	1000			0.270179	0.0433859	0.00253954
																					903	20.4232	3.54821	1.66499	0.0189218	0.0217734	0.0706824	0.0106323	0.00209007	974.345	1000			0.269076	0.0432087	0.00252917
																					904	20.3398	3.53372	1.65819	0.0188446	0.0216845	0.0703938	0.0105889	0.00208153	974.449	1000			0.267978	0.0430323	0.00251884
																					905	20.2568	3.51929	1.65142	0.0187676	0.0215959	0.0701064	0.0105457	0.00207304	974.554	1000			0.266884	0.0428566	0.00250856
																					906	20.1741	3.50492	1.64468	0.018691	0.0215078	0.0698201	0.0105026	0.00206457	974.658	1000			0.265794	0.0426816	0.00249832
																					907	20.0917	3.49061	1.63797	0.0186147	0.02142	0.0695351	0.0104597	0.00205614	974.761	1000			0.264709	0.0425074	0.00248812
																					908	20.0097	3.47636	1.63128	0.0185387	0.0213325	0.0692512	0.010417	0.00204775	974.864	1000			0.263628	0.0423338	0.00247796
																					909	19.928	3.46217	1.62462	0.018463	0.0212454	0.0689684	0.0103745	0.00203939	974.967	1000			0.262552	0.042161	0.00246784
																					910	19.8466	3.44803	1.61798	0.0183876	0.0211587	0.0686868	0.0103321	0.00203106	975.069	1000			0.26148	0.0419888	0.00245776
																					911	19.7656	3.43395	1.61138	0.0183125	0.0210723	0.0684064	0.0102899	0.00202277	975.171	1000			0.260412	0.0418174	0.00244773
																					912	19.6849	3.41993	1.6048	0.0182378	0.0209862	0.0681271	0.0102479	0.00201451	975.272	1000			0.259349	0.0416466	0.00243773
																					913	19.6045	3.40597	1.59825	0.0181633	0.0209005	0.0678489	0.0102061	0.00200628	975.373	1000			0.25829	0.0414766	0.00242778
																					914	19.5244	3.39206	1.59172	0.0180892	0.0208152	0.0675719	0.0101644	0.00199809	975.474	1000			0.257235	0.0413073	0.00241787
																					915	19.4447	3.37821	1.58522	0.0180153	0.0207302	0.067296	0.0101229	0.00198993	975.574	1000			0.256185	0.0411386	0.002408
																					916	19.3653	3.36442	1.57875	0.0179417	0.0206456	0.0670212	0.0100816	0.00198181	975.674	1000			0.255139	0.0409706	0.00239817
																					917	19.2863	3.35068	1.5723	0.0178685	0.0205613	0.0667476	0.0100404	0.00197372	975.773	1000			0.254097	0.0408034	0.00238837
																					918	19.2075	3.337	1.56588	0.0177955	0.0204773	0.0664751	0.00999942	0.00196566	975.872	1000			0.25306	0.0406368	0.00237862
																					919	19.1291	3.32338	1.55949	0.0177229	0.0203937	0.0662037	0.00995859	0.00195763	975.97	1000			0.252027	0.0404708	0.00236891
																					920	19.051	3.30981	1.55312	0.0176505	0.0203105	0.0659334	0.00991793	0.00194964	976.068	1000			0.250998	0.0403056	0.00235924
																					921	18.9732	3.29629	1.54678	0.0175784	0.0202275	0.0656642	0.00987744	0.00194168	976.166	1000			0.249973	0.040141	0.00234961
																					922	18.8958	3.28284	1.54047	0.0175067	0.020145	0.0653961	0.00983711	0.00193375	976.263	1000			0.248952	0.0399772	0.00234001
																					923	18.8186	3.26943	1.53418	0.0174352	0.0200627	0.065129	0.00979695	0.00192586	976.36	1000			0.247936	0.0398139	0.00233046
																					924	18.7418	3.25608	1.52791	0.017364	0.0199808	0.0648631	0.00975695	0.00191799	976.457	1000			0.246923	0.0396514	0.00232094
																					925	18.6652	3.24279	1.52168	0.0172931	0.0198992	0.0645983	0.00971711	0.00191016	976.553	1000			0.245915	0.0394895	0.00231147
																					926	18.589	3.22955	1.51546	0.0172225	0.019818	0.0643345	0.00967744	0.00190236	976.649	1000			0.244911	0.0393282	0.00230203
																					927	18.5131	3.21636	1.50927	0.0171522	0.019737	0.0640719	0.00963792	0.0018946	976.744	1000			0.243911	0.0391677	0.00229263
																					928	18.4376	3.20323	1.50311	0.0170822	0.0196565	0.0638103	0.00959857	0.00188686	976.839	1000			0.242915	0.0390078	0.00228327
																					929	18.3623	3.19015	1.49698	0.0170124	0.0195762	0.0635497	0.00955938	0.00187916	976.934	1000			0.241924	0.0388485	0.00227395
																					930	18.2873	3.17713	1.49086	0.016943	0.0194963	0.0632903	0.00952035	0.00187148	977.028	1000			0.240936	0.0386899	0.00226466
																					931	18.2126	3.16416	1.48478	0.0168738	0.0194167	0.0630319	0.00948148	0.00186384	977.122	1000			0.239952	0.0385319	0.00225542
																					932	18.1383	3.15124	1.47871	0.0168049	0.0193374	0.0627745	0.00944277	0.00185623	977.215	1000			0.238972	0.0383746	0.00224621
																					933	18.0642	3.13837	1.47268	0.0167363	0.0192584	0.0625182	0.00940422	0.00184865	977.308	1000			0.237997	0.0382179	0.00223704
																					934	17.9905	3.12556	1.46666	0.0166679	0.0191798	0.0622629	0.00936582	0.00184111	977.401	1000			0.237025	0.0380619	0.0022279
																					935	17.917	3.11279	1.46068	0.0165999	0.0191015	0.0620087	0.00932758	0.00183359	977.493	1000			0.236057	0.0379065	0.00221881
																					936	17.8439	3.10009	1.45471	0.0165321	0.0190235	0.0617556	0.0092895	0.0018261	977.585	1000			0.235093	0.0377517	0.00220975
																					937	17.771	3.08743	1.44877	0.0164646	0.0189458	0.0615034	0.00925157	0.00181865	977.676	1000			0.234134	0.0375975	0.00220073
																					938	17.6984	3.07482	1.44286	0.0163974	0.0188685	0.0612523	0.00921379	0.00181122	977.767	1000			0.233178	0.037444	0.00219174
																					939	17.6262	3.06227	1.43697	0.0163304	0.0187915	0.0610022	0.00917617	0.00180383	977.858	1000			0.232226	0.0372912	0.00218279
																					940	17.5542	3.04977	1.4311	0.0162638	0.0187147	0.0607531	0.00913871	0.00179646	977.949	1000			0.231277	0.0371389	0.00217388
																					941	17.4825	3.03731	1.42526	0.0161974	0.0186383	0.0605051	0.0091014	0.00178913	978.039	1000			0.230333	0.0369873	0.002165
																					942	17.4112	3.02491	1.41944	0.0161312	0.0185622	0.0602581	0.00906424	0.00178182	978.128	1000			0.229393	0.0368363	0.00215616
																					943	17.3401	3.01256	1.41364	0.0160654	0.0184864	0.060012	0.00902723	0.00177455	978.218	1000			0.228456	0.0366859	0.00214736
																					944	17.2693	3.00026	1.40787	0.0159998	0.018411	0.059767	0.00899037	0.0017673	978.307	1000			0.227523	0.0365361	0.00213859
																					945	17.1988	2.98801	1.40212	0.0159344	0.0183358	0.059523	0.00895366	0.00176009	978.395	1000			0.226594	0.0363869	0.00212986
																					946	17.1285	2.97581	1.3964	0.0158694	0.0182609	0.0592799	0.00891711	0.0017529	978.483	1000			0.225669	0.0362383	0.00212117
																					947	17.0586	2.96366	1.39069	0.0158046	0.0181864	0.0590379	0.0088807	0.00174574	978.571	1000			0.224748	0.0360904	0.0021125
																					948	16.989	2.95156	1.38502	0.0157401	0.0181121	0.0587969	0.00884444	0.00173862	978.659	1000			0.22383	0.035943	0.00210388
																					949	16.9196	2.93951	1.37936	0.0156758	0.0180382	0.0585568	0.00880833	0.00173152	978.746	1000			0.222916	0.0357963	0.00209529
																					950	16.8505	2.92751	1.37373	0.0156118	0.0179645	0.0583177	0.00877236	0.00172445	978.833	1000			0.222006	0.0356501	0.00208673
																					951	16.7817	2.91556	1.36812	0.015548	0.0178912	0.0580796	0.00873655	0.00171741	978.919	1000			0.2211	0.0355046	0.00207821
																					952	16.7132	2.90365	1.36254	0.0154846	0.0178181	0.0578425	0.00870088	0.00171039	979.005	1000			0.220197	0.0353596	0.00206973
																					953	16.645	2.8918	1.35697	0.0154213	0.0177454	0.0576063	0.00866535	0.00170341	979.091	1000			0.219298	0.0352152	0.00206128
																					954	16.577	2.87999	1.35143	0.0153584	0.0176729	0.0573711	0.00862997	0.00169646	979.176	1000			0.218403	0.0350714	0.00205286
																					955	16.5093	2.86823	1.34591	0.0152957	0.0176008	0.0571369	0.00859474	0.00168953	979.261	1000			0.217511	0.0349282	0.00204448
																					956	16.4419	2.85652	1.34042	0.0152332	0.0175289	0.0569036	0.00855964	0.00168263	979.346	1000			0.216623	0.0347856	0.00203613
																					957	16.3748	2.84486	1.33495	0.015171	0.0174573	0.0566713	0.0085247	0.00167576	979.43	1000			0.215738	0.0346436	0.00202782
																					958	16.3079	2.83324	1.3295	0.0151091	0.017386	0.0564399	0.00848989	0.00166892	979.514	1000			0.214857	0.0345022	0.00201954
																					959	16.2413	2.82167	1.32407	0.0150474	0.0173151	0.0562094	0.00845523	0.00166211	979.598	1000			0.21398	0.0343613	0.0020113
																					960	16.175	2.81015	1.31866	0.014986	0.0172444	0.0559799	0.0084207	0.00165532	979.681	1000			0.213107	0.034221	0.00200308
																					961	16.109	2.79868	1.31328	0.0149248	0.017174	0.0557514	0.00838632	0.00164856	979.764	1000			0.212236	0.0340813	0.0019949
																					962	16.0432	2.78725	1.30792	0.0148638	0.0171038	0.0555237	0.00835208	0.00164183	979.847	1000			0.21137	0.0339421	0.00198676
																					963	15.9777	2.77587	1.30257	0.0148031	0.017034	0.055297	0.00831798	0.00163513	979.929	1000			0.210507	0.0338035	0.00197865
																					964	15.9125	2.76454	1.29726	0.0147427	0.0169645	0.0550713	0.00828402	0.00162845	980.011	1000			0.209647	0.0336655	0.00197057
																					965	15.8475	2.75325	1.29196	0.0146825	0.0168952	0.0548464	0.0082502	0.0016218	980.093	1000			0.208791	0.0335281	0.00196252
																					966	15.7828	2.74201	1.28669	0.0146226	0.0168262	0.0546225	0.00821651	0.00161518	980.174	1000			0.207939	0.0333912	0.00195451
																					967	15.7184	2.73081	1.28143	0.0145629	0.0167575	0.0543995	0.00818296	0.00160858	980.255	1000			0.20709	0.0332548	0.00194653
																					968	15.6542	2.71966	1.2762	0.0145034	0.0166891	0.0541774	0.00814955	0.00160202	980.335	1000			0.206244	0.0331191	0.00193858
																					969	15.5903	2.70856	1.27099	0.0144442	0.0166209	0.0539561	0.00811628	0.00159548	980.416	1000			0.205402	0.0329838	0.00193067
																					970	15.5266	2.6975	1.2658	0.0143852	0.0165531	0.0537359	0.00808314	0.00158896	980.496	1000			0.204564	0.0328492	0.00192279
																					971	15.4632	2.68649	1.26063	0.0143265	0.0164855	0.0535165	0.00805014	0.00158247	980.575	1000			0.203728	0.0327151	0.00191493
																					972	15.4001	2.67552	1.25548	0.014268	0.0164182	0.0532979	0.00801727	0.00157601	980.655	1000			0.202897	0.0325815	0.00190712
																					973	15.3372	2.6646	1.25036	0.0142097	0.0163512	0.0530803	0.00798454	0.00156958	980.734	1000			0.202068	0.0324485	0.00189933
																					974	15.2746	2.65372	1.24525	0.0141517	0.0162844	0.0528636	0.00795194	0.00156317	980.812	1000			0.201243	0.032316	0.00189157
																					975	15.2122	2.64288	1.24017	0.0140939	0.0162179	0.0526478	0.00791947	0.00155679	980.891	1000			0.200422	0.032184	0.00188385
																					976	15.1501	2.63209	1.23511	0.0140364	0.0161517	0.0524328	0.00788714	0.00155043	980.969	1000			0.199603	0.0320526	0.00187616
																					977	15.0883	2.62134	1.23006	0.0139791	0.0160857	0.0522187	0.00785493	0.0015441	981.046	1000			0.198788	0.0319218	0.0018685
																					978	15.0267	2.61064	1.22504	0.013922	0.0160201	0.0520055	0.00782286	0.0015378	981.124	1000			0.197977	0.0317914	0.00186087
																					979	14.9653	2.59998	1.22004	0.0138652	0.0159547	0.0517932	0.00779092	0.00153152	981.201	1000			0.197168	0.0316616	0.00185327
																					980	14.9042	2.58937	1.21506	0.0138085	0.0158895	0.0515817	0.00775911	0.00152526	981.278	1000			0.196363	0.0315323	0.00184571
																					981	14.8433	2.57879	1.2101	0.0137522	0.0158246	0.0513711	0.00772743	0.00151904	981.354	1000			0.195562	0.0314036	0.00183817
																					982	14.7827	2.56827	1.20516	0.013696	0.01576	0.0511614	0.00769588	0.00151284	981.43	1000			0.194763	0.0312754	0.00183067
																					983	14.7224	2.55778	1.20024	0.0136401	0.0156957	0.0509525	0.00766446	0.00150666	981.506	1000			0.193968	0.0311477	0.00182319
																					984	14.6623	2.54734	1.19533	0.0135844	0.0156316	0.0507445	0.00763317	0.00150051	981.581	1000			0.193176	0.0310205	0.00181575
																					985	14.6024	2.53694	1.19045	0.0135289	0.0155678	0.0505373	0.007602	0.00149438	981.657	1000			0.192387	0.0308939	0.00180833
																					986	14.5428	2.52658	1.18559	0.0134737	0.0155042	0.0503309	0.00757096	0.00148828	981.732	1000			0.191602	0.0307677	0.00180095
																					987	14.4834	2.51626	1.18075	0.0134187	0.0154409	0.0501254	0.00754005	0.0014822	981.806	1000			0.190819	0.0306421	0.0017936
																					988	14.4243	2.50599	1.17593	0.0133639	0.0153779	0.0499208	0.00750926	0.00147615	981.88	1000			0.19004	0.030517	0.00178627
																					989	14.3654	2.49576	1.17113	0.0133093	0.0153151	0.049717	0.00747861	0.00147012	981.954	1000			0.189264	0.0303924	0.00177898
																					990	14.3067	2.48557	1.16635	0.013255	0.0152526	0.049514	0.00744807	0.00146412	982.028	1000			0.188492	0.0302683	0.00177172
																					991	14.2483	2.47542	1.16159	0.0132009	0.0151903	0.0493118	0.00741766	0.00145814	982.101	1000			0.187722	0.0301447	0.00176448
																					992	14.1901	2.46531	1.15684	0.013147	0.0151283	0.0491105	0.00738738	0.00145219	982.175	1000			0.186956	0.0300216	0.00175728
																					993	14.1322	2.45525	1.15212	0.0130933	0.0150665	0.04891	0.00735721	0.00144626	982.247	1000			0.186192	0.0298991	0.0017501
																					994	14.0745	2.44522	1.14742	0.0130398	0.015005	0.0487103	0.00732717	0.00144036	982.32	1000			0.185432	0.029777	0.00174296
																					995	14.017	2.43524	1.14273	0.0129866	0.0149437	0.0485114	0.00729726	0.00143447	982.392	1000			0.184675	0.0296554	0.00173584
																					996	13.9598	2.42529	1.13807	0.0129336	0.0148827	0.0483133	0.00726746	0.00142862	982.464	1000			0.183921	0.0295343	0.00172875
																					997	13.9028	2.41539	1.13342	0.0128808	0.0148219	0.048116	0.00723779	0.00142279	982.535	1000			0.18317	0.0294137	0.0017217
																					998	13.846	2.40553	1.12879	0.0128282	0.0147614	0.0479196	0.00720824	0.00141698	982.607	1000			0.182422	0.0292936	0.00171467
																					999	13.7895	2.39571	1.12418	0.0127758	0.0147011	0.0477239	0.00717881	0.00141119	982.678	1000			0.181677	0.029174	0.00170767
																					1000	13.7332	2.38593	1.11959	0.0127236	0.0146411	0.0475291	0.0071495	0.00140543	982.749	1000			0.180936	0.0290549	0.00170069
																					1001	13.6771	2.37619	1.11502	0.0126717	0.0145813	0.047335	0.00712031	0.00139969	982.819	1000			0.180197	0.0289363	0.00169375
																					1002	13.6213	2.36648	1.11047	0.01262	0.0145218	0.0471418	0.00709124	0.00139398	982.889	1000			0.179461	0.0288182	0.00168683
																					1003	13.5657	2.35682	1.10594	0.0125684	0.0144625	0.0469493	0.00706228	0.00138828	982.959	1000			0.178728	0.0287005	0.00167995
																					1004	13.5103	2.3472	1.10142	0.0125171	0.0144035	0.0467576	0.00703345	0.00138262	983.029	1000			0.177999	0.0285833	0.00167309
																					1005	13.4551	2.33762	1.09692	0.012466	0.0143447	0.0465667	0.00700473	0.00137697	983.098	1000			0.177272	0.0284666	0.00166626
																					1006	13.4002	2.32807	1.09244	0.0124151	0.0142861	0.0463766	0.00697613	0.00137135	983.167	1000			0.176548	0.0283504	0.00165945
																					1007	13.3455	2.31857	1.08798	0.0123644	0.0142278	0.0461872	0.00694765	0.00136575	983.236	1000			0.175827	0.0282346	0.00165268
																					1008	13.291	2.3091	1.08354	0.0123139	0.0141697	0.0459986	0.00691928	0.00136017	983.304	1000			0.175109	0.0281193	0.00164593
																					1009	13.2367	2.29967	1.07912	0.0122637	0.0141118	0.0458108	0.00689103	0.00135462	983.372	1000			0.174394	0.0280045	0.00163921
																					1010	13.1827	2.29028	1.07471	0.0122136	0.0140542	0.0456238	0.0068629	0.00134909	983.44	1000			0.173682	0.0278902	0.00163252
																					1011	13.1289	2.28093	1.07032	0.0121637	0.0139968	0.0454375	0.00683487	0.00134358	983.508	1000			0.172973	0.0277763	0.00162585
																					1012	13.0753	2.27162	1.06595	0.0121141	0.0139397	0.045252	0.00680697	0.0013381	983.575	1000			0.172267	0.0276629	0.00161921
																					1013	13.0219	2.26234	1.0616	0.0120646	0.0138828	0.0450672	0.00677918	0.00133263	983.642	1000			0.171564	0.02755	0.0016126
																					1014	12.9687	2.25311	1.05727	0.0120153	0.0138261	0.0448832	0.0067515	0.00132719	983.709	1000			0.170863	0.0274375	0.00160602
																					1015	12.9158	2.24391	1.05295	0.0119663	0.0137696	0.0447	0.00672393	0.00132177	983.775	1000			0.170166	0.0273255	0.00159946
																					1016	12.863	2.23475	1.04865	0.0119174	0.0137134	0.0445175	0.00669648	0.00131638	983.842	1000			0.169471	0.0272139	0.00159293
																					1017	12.8105	2.22562	1.04437	0.0118688	0.0136574	0.0443357	0.00666914	0.001311	983.908	1000			0.168779	0.0271028	0.00158643
																					1018	12.7582	2.21653	1.04011	0.0118203	0.0136016	0.0441547	0.00664191	0.00130565	983.973	1000			0.16809	0.0269921	0.00157995
																					1019	12.7061	2.20748	1.03586	0.011772	0.0135461	0.0439744	0.00661479	0.00130032	984.039	1000			0.167403	0.0268819	0.0015735
																					1020	12.6542	2.19847	1.03163	0.011724	0.0134908	0.0437949	0.00658778	0.00129501	984.104	1000			0.16672	0.0267722	0.00156707
																					1021	12.6026	2.18949	1.02742	0.0116761	0.0134357	0.043616	0.00656088	0.00128972	984.169	1000			0.166039	0.0266629	0.00156068
																					1022	12.5511	2.18056	1.02322	0.0116284	0.0133809	0.043438	0.0065341	0.00128445	984.233	1000			0.165361	0.026554	0.0015543
																					1023	12.4999	2.17165	1.01905	0.011581	0.0133262	0.0432606	0.00650742	0.00127921	984.298	1000			0.164686	0.0264456	0.00154796
																					1024	12.4488	2.16279	1.01488	0.0115337	0.0132718	0.043084	0.00648085	0.00127399	984.362	1000			0.164014	0.0263376	0.00154164
																					1025	12.398	2.15395	1.01074	0.0114866	0.0132176	0.0429081	0.00645439	0.00126879	984.426	1000			0.163344	0.0262301	0.00153534
																					1026	12.3474	2.14516	1.00661	0.0114397	0.0131637	0.0427329	0.00642804	0.00126361	984.489	1000			0.162677	0.026123	0.00152908
																					1027	12.297	2.1364	1.0025	0.011393	0.0131099	0.0425584	0.00640179	0.00125845	984.553	1000			0.162013	0.0260163	0.00152283
																					1028	12.2468	2.12768	0.998411	0.0113465	0.0130564	0.0423846	0.00637565	0.00125331	984.616	1000			0.161351	0.0259101	0.00151661
																					1029	12.1968	2.11899	0.994335	0.0113001	0.0130031	0.0422116	0.00634962	0.00124819	984.679	1000			0.160693	0.0258043	0.00151042
																					1030	12.147	2.11034	0.990275	0.011254	0.01295	0.0420392	0.0063237	0.00124309	984.741	1000			0.160037	0.0256989	0.00150426
																					1031	12.0974	2.10172	0.986232	0.0112081	0.0128971	0.0418676	0.00629788	0.00123802	984.803	1000			0.159383	0.025594	0.00149811
																					1032	12.048	2.09314	0.982205	0.0111623	0.0128445	0.0416967	0.00627216	0.00123296	984.866	1000			0.158732	0.0254895	0.001492
																					1033	11.9988	2.0846	0.978195	0.0111167	0.012792	0.0415264	0.00624655	0.00122793	984.927	1000			0.158084	0.0253854	0.00148591
																					1034	11.9498	2.07609	0.974201	0.0110713	0.0127398	0.0413569	0.00622105	0.00122292	984.989	1000			0.157439	0.0252818	0.00147984
																					1035	11.901	2.06761	0.970223	0.0110261	0.0126878	0.041188	0.00619565	0.00121792	985.05	1000			0.156796	0.0251786	0.0014738
																					1036	11.8524	2.05917	0.966262	0.0109811	0.012636	0.0410198	0.00617035	0.00121295	985.111	1000			0.156156	0.0250758	0.00146778
																					1037	11.804	2.05076	0.962317	0.0109363	0.0125844	0.0408524	0.00614516	0.001208	985.172	1000			0.155518	0.0249734	0.00146179
																					1038	11.7558	2.04239	0.958388	0.0108916	0.012533	0.0406856	0.00612007	0.00120307	985.233	1000			0.154883	0.0248714	0.00145582
																					1039	11.7078	2.03405	0.954475	0.0108471	0.0124818	0.0405194	0.00609508	0.00119815	985.293	1000			0.154251	0.0247699	0.00144987
																					1040	11.66	2.02574	0.950578	0.0108029	0.0124309	0.040354	0.0060702	0.00119326	985.353	1000			0.153621	0.0246687	0.00144395
																					1041	11.6124	2.01747	0.946696	0.0107588	0.0123801	0.0401892	0.00604541	0.00118839	985.413	1000			0.152994	0.024568	0.00143806
																					1042	11.565	2.00923	0.942831	0.0107148	0.0123296	0.0400252	0.00602073	0.00118354	985.472	1000			0.152369	0.0244677	0.00143219
																					1043	11.5178	2.00103	0.938982	0.0106711	0.0122792	0.0398617	0.00599615	0.00117871	985.532	1000			0.151747	0.0243678	0.00142634
																					1044	11.4708	1.99286	0.935148	0.0106275	0.0122291	0.039699	0.00597167	0.00117389	985.591	1000			0.151128	0.0242683	0.00142052
																					1045	11.4239	1.98472	0.93133	0.0105841	0.0121792	0.0395369	0.00594728	0.0011691	985.649	1000			0.150511	0.0241692	0.00141472
																					1046	11.3773	1.97662	0.927527	0.0105409	0.0121294	0.0393755	0.005923	0.00116433	985.708	1000			0.149896	0.0240706	0.00140894
																					1047	11.3308	1.96855	0.92374	0.0104979	0.0120799	0.0392147	0.00589882	0.00115957	985.766	1000			0.149284	0.0239723	0.00140319
																					1048	11.2846	1.96051	0.919969	0.010455	0.0120306	0.0390546	0.00587473	0.00115484	985.825	1000			0.148675	0.0238744	0.00139746
																					1049	11.2385	1.95251	0.916212	0.0104123	0.0119815	0.0388951	0.00585075	0.00115012	985.882	1000			0.148067	0.0237769	0.00139175
																					1050	11.1926	1.94454	0.912472	0.0103698	0.0119326	0.0387363	0.00582686	0.00114543	985.94	1000			0.147463	0.0236798	0.00138607
																					1051	11.1469	1.9366	0.908746	0.0103275	0.0118838	0.0385782	0.00580307	0.00114075	985.997	1000			0.146861	0.0235832	0.00138041
																					1052	11.1014	1.92869	0.905036	0.0102853	0.0118353	0.0384207	0.00577938	0.00113609	986.055	1000			0.146261	0.0234869	0.00137477
																					1053	11.0561	1.92082	0.90134	0.0102433	0.011787	0.0382638	0.00575578	0.00113146	986.112	1000			0.145664	0.023391	0.00136916
																					1054	11.0109	1.91297	0.89766	0.0102015	0.0117389	0.0381076	0.00573228	0.00112684	986.168	1000			0.145069	0.0232955	0.00136357
																					1055	10.966	1.90516	0.893995	0.0101598	0.0116909	0.037952	0.00570887	0.00112223	986.225	1000			0.144477	0.0232004	0.001358
																					1056	10.9212	1.89738	0.890345	0.0101183	0.0116432	0.037797	0.00568556	0.00111765	986.281	1000			0.143887	0.0231056	0.00135246
																					1057	10.8766	1.88964	0.88671	0.010077	0.0115957	0.0376427	0.00566235	0.00111309	986.337	1000			0.1433	0.0230113	0.00134694
																					1058	10.8322	1.88192	0.88309	0.0100359	0.0115483	0.037489	0.00563923	0.00110854	986.393	1000			0.142715	0.0229173	0.00134144
																					1059	10.788	1.87424	0.879484	0.00999492	0.0115012	0.0373359	0.00561621	0.00110402	986.448	1000			0.142132	0.0228238	0.00133596
																					1060	10.7439	1.86659	0.875893	0.00995411	0.0114542	0.0371835	0.00559328	0.00109951	986.504	1000			0.141552	0.0227306	0.00133051
																					1061	10.7001	1.85896	0.872317	0.00991347	0.0114074	0.0370317	0.00557044	0.00109502	986.559	1000			0.140974	0.0226378	0.00132507
																					1062	10.6564	1.85137	0.868755	0.00987299	0.0113609	0.0368805	0.0055477	0.00109055	986.614	1000			0.140398	0.0225453	0.00131966
																					1063	10.6129	1.84382	0.865208	0.00983268	0.0113145	0.0367299	0.00552505	0.0010861	986.668	1000			0.139825	0.0224533	0.00131428
																					1064	10.5695	1.83629	0.861676	0.00979253	0.0112683	0.0365799	0.00550249	0.00108166	986.723	1000			0.139254	0.0223616	0.00130891
																					1065	10.5264	1.82879	0.858158	0.00975255	0.0112223	0.0364306	0.00548002	0.00107725	986.777	1000			0.138685	0.0222703	0.00130357
																					1066	10.4834	1.82132	0.854654	0.00971273	0.0111765	0.0362818	0.00545765	0.00107285	986.831	1000			0.138119	0.0221794	0.00129824
																					1067	10.4406	1.81389	0.851164	0.00967308	0.0111308	0.0361337	0.00543536	0.00106847	986.885	1000			0.137555	0.0220888	0.00129294
																					1068	10.398	1.80648	0.847689	0.00963358	0.0110854	0.0359862	0.00541317	0.00106411	986.938	1000			0.136994	0.0219986	0.00128766
																					1069	10.3555	1.7991	0.844228	0.00959425	0.0110401	0.0358392	0.00539107	0.00105976	986.992	1000			0.136434	0.0219088	0.00128241
																					1070	10.3132	1.79176	0.840781	0.00955508	0.010995	0.0356929	0.00536906	0.00105543	987.045	1000			0.135877	0.0218194	0.00127717
																					1071	10.2711	1.78444	0.837348	0.00951606	0.0109501	0.0355472	0.00534714	0.00105113	987.098	1000			0.135322	0.0217303	0.00127196
																					1072	10.2292	1.77716	0.833929	0.00947721	0.0109054	0.035402	0.0053253	0.00104683	987.15	1000			0.13477	0.0216416	0.00126676
																					1073	10.1874	1.7699	0.830524	0.00943852	0.0108609	0.0352575	0.00530356	0.00104256	987.203	1000			0.13422	0.0215532	0.00126159
																					1074	10.1458	1.76268	0.827134	0.00939998	0.0108166	0.0351136	0.00528191	0.0010383	987.255	1000			0.133672	0.0214652	0.00125644
																					1075	10.1044	1.75548	0.823756	0.0093616	0.0107724	0.0349702	0.00526034	0.00103406	987.307	1000			0.133126	0.0213776	0.00125131
																					1076	10.0631	1.74831	0.820393	0.00932338	0.0107284	0.0348274	0.00523886	0.00102984	987.359	1000			0.132582	0.0212903	0.0012462
																					1077	10.0221	1.74117	0.817043	0.00928531	0.0106846	0.0346852	0.00521748	0.00102564	987.41	1000			0.132041	0.0212034	0.00124111
																					1078	9.98114	1.73406	0.813708	0.0092474	0.010641	0.0345436	0.00519617	0.00102145	987.462	1000			0.131502	0.0211168	0.00123604
																					1079	9.94039	1.72698	0.810385	0.00920964	0.0105975	0.0344026	0.00517496	0.00101728	987.513	1000			0.130965	0.0210306	0.001231
																					1080	9.8998	1.71993	0.807076	0.00917204	0.0105543	0.0342621	0.00515383	0.00101313	987.564	1000			0.13043	0.0209447	0.00122597
																					1081	9.85938	1.71291	0.803781	0.00913459	0.0105112	0.0341222	0.00513279	0.00100899	987.615	1000			0.129898	0.0208592	0.00122097
																					1082	9.81913	1.70592	0.800499	0.0090973	0.0104683	0.0339829	0.00511183	0.00100487	987.665	1000			0.129367	0.020774	0.00121598
																					1083	9.77904	1.69895	0.797231	0.00906015	0.0104255	0.0338441	0.00509096	0.00100077	987.716	1000			0.128839	0.0206892	0.00121102
																					1084	9.73911	1.69201	0.793976	0.00902316	0.010383	0.0337059	0.00507017	0.00099668	987.766	1000			0.128313	0.0206047	0.00120607
																					1085	9.69934	1.68511	0.790734	0.00898632	0.0103406	0.0335683	0.00504947	0.000992611	987.816	1000			0.127789	0.0205206	0.00120115
																					1086	9.65974	1.67823	0.787506	0.00894963	0.0102984	0.0334313	0.00502885	0.000988558	987.866	1000			0.127267	0.0204368	0.00119624
																					1087	9.6203	1.67137	0.78429	0.00891309	0.0102563	0.0332948	0.00500832	0.000984522	987.915	1000			0.126748	0.0203534	0.00119136
																					1088	9.58102	1.66455	0.781088	0.0088767	0.0102144	0.0331588	0.00498787	0.000980502	987.964	1000			0.12623	0.0202703	0.0011865
																					1089	9.54191	1.65775	0.777899	0.00884045	0.0101727	0.0330235	0.00496751	0.000976499	988.014	1000			0.125715	0.0201875	0.00118165
																					1090	9.50295	1.65099	0.774723	0.00880436	0.0101312	0.0328886	0.00494723	0.000972512	988.063	1000			0.125202	0.0201051	0.00117683
																					1091	9.46415	1.64424	0.77156	0.00876841	0.0100898	0.0327543	0.00492703	0.000968541	988.111	1000			0.12469	0.020023	0.00117202
																					1092	9.42551	1.63753	0.76841	0.00873261	0.0100486	0.0326206	0.00490691	0.000964587	988.16	1000			0.124181	0.0199412	0.00116724
																					1093	9.38702	1.63085	0.765272	0.00869696	0.0100076	0.0324874	0.00488688	0.000960649	988.208	1000			0.123674	0.0198598	0.00116247
																					1094	9.34869	1.62419	0.762148	0.00866145	0.00996674	0.0323548	0.00486692	0.000956726	988.256	1000			0.123169	0.0197787	0.00115772
																					1095	9.31052	1.61756	0.759036	0.00862608	0.00992605	0.0322227	0.00484705	0.00095282	988.304	1000			0.122667	0.019698	0.001153
																					1096	9.27251	1.61095	0.755937	0.00859086	0.00988552	0.0320911	0.00482726	0.00094893	988.352	1000			0.122166	0.0196176	0.00114829
																					1097	9.23465	1.60437	0.752851	0.00855579	0.00984516	0.0319601	0.00480755	0.000945055	988.4	1000			0.121667	0.0195375	0.0011436
																					1098	9.19695	1.59782	0.749777	0.00852086	0.00980496	0.0318296	0.00478792	0.000941197	988.447	1000			0.12117	0.0194577	0.00113893
																					1099	9.1594	1.5913	0.746715	0.00848607	0.00976493	0.0316996	0.00476837	0.000937354	988.494	1000			0.120675	0.0193783	0.00113428
																					1100	9.122	1.5848	0.743667	0.00845142	0.00972506	0.0315702	0.00474891	0.000933527	988.541	1000			0.120183	0.0192991	0.00112965
																					1101	9.08476	1.57833	0.74063	0.00841691	0.00968535	0.0314413	0.00472952	0.000929715	988.588	1000			0.119692	0.0192203	0.00112504
																					1102	9.04766	1.57189	0.737606	0.00838255	0.00964581	0.0313129	0.00471021	0.000925919	988.634	1000			0.119203	0.0191419	0.00112044
																					1103	9.01072	1.56547	0.734595	0.00834832	0.00960642	0.0311851	0.00469097	0.000922139	988.681	1000			0.118717	0.0190637	0.00111587
																					1104	8.97393	1.55908	0.731595	0.00831423	0.0095672	0.0310578	0.00467182	0.000918374	988.727	1000			0.118232	0.0189859	0.00111131
																					1105	8.93729	1.55271	0.728608	0.00828029	0.00952814	0.030931	0.00465275	0.000914624	988.773	1000			0.117749	0.0189084	0.00110678
																					1106	8.9008	1.54637	0.725634	0.00824648	0.00948924	0.0308047	0.00463375	0.00091089	988.819	1000			0.117268	0.0188311	0.00110226
																					1107	8.86446	1.54006	0.722671	0.00821281	0.00945049	0.0306789	0.00461483	0.000907171	988.865	1000			0.11679	0.0187543	0.00109776
																					1108	8.82827	1.53377	0.71972	0.00817928	0.00941191	0.0305536	0.00459599	0.000903467	988.91	1000			0.116313	0.0186777	0.00109328
																					1109	8.79222	1.52751	0.716782	0.00814588	0.00937348	0.0304289	0.00457722	0.000899778	988.955	1000			0.115838	0.0186014	0.00108881
																					1110	8.75632	1.52127	0.713855	0.00811262	0.00933521	0.0303046	0.00455853	0.000896104	989	1000			0.115365	0.0185255	0.00108437
																					1111	8.72057	1.51506	0.71094	0.0080795	0.00929709	0.0301809	0.00453992	0.000892446	989.045	1000			0.114894	0.0184498	0.00107994
																					1112	8.68497	1.50887	0.708038	0.00804651	0.00925913	0.0300577	0.00452139	0.000888802	989.09	1000			0.114425	0.0183745	0.00107553
																					1113	8.64951	1.50271	0.705147	0.00801366	0.00922133	0.029935	0.00450293	0.000885173	989.135	1000			0.113958	0.0182995	0.00107114
																					1114	8.61419	1.49658	0.702268	0.00798094	0.00918368	0.0298127	0.00448454	0.000881559	989.179	1000			0.113492	0.0182248	0.00106676
																					1115	8.57902	1.49047	0.699401	0.00794836	0.00914618	0.029691	0.00446623	0.000877959	989.223	1000			0.113029	0.0181504	0.00106241
																					1116	8.54399	1.48438	0.696545	0.0079159	0.00910884	0.0295698	0.004448	0.000874375	989.267	1000			0.112567	0.0180763	0.00105807
																					1117	8.50911	1.47832	0.693701	0.00788358	0.00907165	0.0294491	0.00442983	0.000870805	989.311	1000			0.112108	0.0180025	0.00105375
																					1118	8.47437	1.47229	0.690869	0.00785139	0.00903461	0.0293288	0.00441175	0.000867249	989.355	1000			0.11165	0.017929	0.00104945
																					1119	8.43977	1.46628	0.688048	0.00781934	0.00899772	0.0292091	0.00439374	0.000863708	989.398	1000			0.111194	0.0178558	0.00104516
																					1120	8.40531	1.46029	0.685239	0.00778741	0.00896099	0.0290898	0.0043758	0.000860182	989.441	1000			0.11074	0.0177828	0.0010409
																					1121	8.37099	1.45433	0.682441	0.00775562	0.0089244	0.028971	0.00435793	0.00085667	989.484	1000			0.110288	0.0177102	0.00103665
																					1122	8.33681	1.44839	0.679655	0.00772395	0.00888796	0.0288528	0.00434014	0.000853172	989.527	1000			0.109838	0.0176379	0.00103241
																					1123	8.30277	1.44247	0.67688	0.00769241	0.00885167	0.028735	0.00432242	0.000849689	989.57	1000			0.109389	0.0175659	0.0010282
																					1124	8.26887	1.43659	0.674116	0.00766101	0.00881553	0.0286176	0.00430477	0.00084622	989.613	1000			0.108943	0.0174942	0.001024
																					1125	8.23511	1.43072	0.671364	0.00762973	0.00877954	0.0285008	0.00428719	0.000842765	989.655	1000			0.108498	0.0174228	0.00101982
																					1126	8.20149	1.42488	0.668622	0.00759858	0.00874369	0.0283844	0.00426969	0.000839324	989.697	1000			0.108055	0.0173516	0.00101566
																					1127	8.168	1.41906	0.665892	0.00756755	0.00870799	0.0282685	0.00425226	0.000835897	989.739	1000			0.107614	0.0172808	0.00101151
																					1128	8.13465	1.41327	0.663174	0.00753665	0.00867244	0.0281531	0.00423489	0.000832484	989.781	1000			0.107174	0.0172102	0.00100738
																					1129	8.10144	1.4075	0.660466	0.00750588	0.00863703	0.0280382	0.0042176	0.000829085	989.823	1000			0.106737	0.01714	0.00100327
																					1130	8.06836	1.40175	0.657769	0.00747524	0.00860177	0.0279237	0.00420038	0.0008257	989.865	1000			0.106301	0.01707	0.00099917
																					1131	8.03542	1.39603	0.655084	0.00744472	0.00856665	0.0278097	0.00418323	0.000822328	989.906	1000			0.105867	0.0170003	0.000995091
																					1132	8.00261	1.39033	0.652409	0.00741432	0.00853167	0.0276961	0.00416615	0.000818971	989.947	1000			0.105435	0.0169309	0.000991028
																					1133	7.96994	1.38465	0.649745	0.00738405	0.00849683	0.0275831	0.00414914	0.000815627	989.988	1000			0.105004	0.0168618	0.000986981
																					1134	7.9374	1.379	0.647093	0.0073539	0.00846214	0.0274704	0.0041322	0.000812297	990.029	1000			0.104576	0.0167929	0.000982952
																					1135	7.90499	1.37337	0.64445	0.00732387	0.00842759	0.0273583	0.00411533	0.00080898	990.07	1000			0.104149	0.0167243	0.000978938
																					1136	7.87271	1.36776	0.641819	0.00729397	0.00839318	0.0272466	0.00409853	0.000805677	990.11	1000			0.103723	0.0166561	0.000974941
																					1137	7.84057	1.36217	0.639199	0.00726419	0.00835891	0.0271353	0.00408179	0.000802388	990.151	1000			0.1033	0.0165881	0.000970961
																					1138	7.80856	1.35661	0.636589	0.00723453	0.00832479	0.0270245	0.00406513	0.000799112	990.191	1000			0.102878	0.0165203	0.000966996
																					1139	7.77668	1.35107	0.63399	0.00720499	0.0082908	0.0269142	0.00404853	0.000795849	990.231	1000			0.102458	0.0164529	0.000963048
																					1140	7.74493	1.34556	0.631401	0.00717558	0.00825695	0.0268043	0.004032	0.0007926	990.271	1000			0.10204	0.0163857	0.000959116
																					1141	7.7133	1.34006	0.628823	0.00714628	0.00822323	0.0266949	0.00401554	0.000789364	990.311	1000			0.101623	0.0163188	0.0009552
																					1142	7.68181	1.33459	0.626256	0.0071171	0.00818966	0.0265859	0.00399914	0.000786141	990.35	1000			0.101208	0.0162522	0.0009513
																					1143	7.65045	1.32914	0.623699	0.00708804	0.00815622	0.0264773	0.00398282	0.000782931	990.39	1000			0.100795	0.0161858	0.000947416
																					1144	7.61921	1.32372	0.621152	0.0070591	0.00812292	0.0263692	0.00396655	0.000779734	990.429	1000			0.100383	0.0161197	0.000943548
																					1145	7.5881	1.31831	0.618616	0.00703028	0.00808975	0.0262616	0.00395036	0.000776551	990.468	1000			0.0999735	0.0160539	0.000939695
																					1146	7.55712	1.31293	0.616091	0.00700158	0.00805672	0.0261543	0.00393423	0.00077338	990.507	1000			0.0995653	0.0159884	0.000935859
																					1147	7.52626	1.30757	0.613575	0.00697299	0.00802383	0.0260475	0.00391817	0.000770223	990.546	1000			0.0991588	0.0159231	0.000932038
																					1148	7.49554	1.30223	0.61107	0.00694452	0.00799107	0.0259412	0.00390217	0.000767078	990.584	1000			0.0987539	0.0158581	0.000928232
																					1149	7.46493	1.29691	0.608575	0.00691617	0.00795844	0.0258353	0.00388624	0.000763946	990.623	1000			0.0983507	0.0157933	0.000924442
																					1150	7.43445	1.29162	0.60609	0.00688793	0.00792595	0.0257298	0.00387037	0.000760827	990.661	1000			0.0979492	0.0157288	0.000920668
																					1151	7.4041	1.28634	0.603616	0.0068598	0.00789359	0.0256247	0.00385457	0.00075772	990.699	1000			0.0975493	0.0156646	0.000916909
																					1152	7.37387	1.28109	0.601151	0.0068318	0.00786136	0.0255201	0.00383883	0.000754627	990.737	1000			0.097151	0.0156007	0.000913165
																					1153	7.34376	1.27586	0.598697	0.0068039	0.00782926	0.0254159	0.00382316	0.000751545	990.775	1000			0.0967543	0.015537	0.000909437
																					1154	7.31378	1.27065	0.596252	0.00677612	0.00779729	0.0253122	0.00380755	0.000748477	990.813	1000			0.0963593	0.0154735	0.000905724
																					1155	7.28392	1.26546	0.593818	0.00674846	0.00776546	0.0252088	0.003792	0.000745421	990.85	1000			0.0959659	0.0154104	0.000902026
																					1156	7.25418	1.2603	0.591393	0.0067209	0.00773375	0.0251059	0.00377652	0.000742378	990.887	1000			0.095574	0.0153474	0.000898343
																					1157	7.22456	1.25515	0.588979	0.00669346	0.00770218	0.0250034	0.0037611	0.000739346	990.925	1000			0.0951838	0.0152848	0.000894675
																					1158	7.19506	1.25003	0.586574	0.00666613	0.00767073	0.0249013	0.00374574	0.000736328	990.962	1000			0.0947952	0.0152224	0.000891022
																					1159	7.16568	1.24492	0.584179	0.00663892	0.00763941	0.0247996	0.00373045	0.000733321	990.999	1000			0.0944081	0.0151602	0.000887384
																					1160	7.13643	1.23984	0.581794	0.00661181	0.00760822	0.0246984	0.00371522	0.000730327	991.035	1000			0.0940227	0.0150983	0.000883761
																					1161	7.10729	1.23478	0.579418	0.00658481	0.00757715	0.0245975	0.00370005	0.000727345	991.072	1000			0.0936388	0.0150367	0.000880153
																					1162	7.07827	1.22974	0.577053	0.00655793	0.00754622	0.0244971	0.00368494	0.000724376	991.108	1000			0.0932565	0.0149753	0.000876559
																					1163	7.04937	1.22472	0.574697	0.00653115	0.00751541	0.0243971	0.0036699	0.000721418	991.145	1000			0.0928757	0.0149141	0.00087298
																					1164	7.02059	1.21972	0.57235	0.00650449	0.00748472	0.0242975	0.00365491	0.000718473	991.181	1000			0.0924965	0.0148532	0.000869416
																					1165	6.99192	1.21474	0.570013	0.00647793	0.00745416	0.0241983	0.00363999	0.000715539	991.217	1000			0.0921189	0.0147926	0.000865866
																					1166	6.96338	1.20978	0.567686	0.00645148	0.00742373	0.0240995	0.00362513	0.000712618	991.253	1000			0.0917427	0.0147322	0.000862331
																					1167	6.93495	1.20484	0.565368	0.00642514	0.00739342	0.0240011	0.00361033	0.000709708	991.288	1000			0.0913682	0.014672	0.00085881
																					1168	6.90663	1.19992	0.56306	0.00639891	0.00736323	0.0239031	0.00359559	0.00070681	991.324	1000			0.0909951	0.0146121	0.000855304
																					1169	6.87843	1.19502	0.560761	0.00637278	0.00733317	0.0238055	0.00358091	0.000703925	991.359	1000			0.0906236	0.0145525	0.000851811
																					1170	6.85035	1.19014	0.558471	0.00634676	0.00730323	0.0237083	0.00356628	0.000701051	991.395	1000			0.0902536	0.0144931	0.000848334
																					1171	6.82238	1.18528	0.556191	0.00632085	0.00727341	0.0236115	0.00355172	0.000698188	991.43	1000			0.0898851	0.0144339	0.00084487
																					1172	6.79452	1.18044	0.55392	0.00629504	0.00724371	0.0235151	0.00353722	0.000695338	991.465	1000			0.0895181	0.014375	0.00084142
																					1173	6.76678	1.17562	0.551659	0.00626934	0.00721414	0.0234191	0.00352278	0.000692499	991.5	1000			0.0891526	0.0143163	0.000837985
																					1174	6.73915	1.17082	0.549406	0.00624374	0.00718468	0.0233234	0.0035084	0.000689671	991.534	1000			0.0887886	0.0142578	0.000834563
																					1175	6.71164	1.16604	0.547163	0.00621825	0.00715535	0.0232282	0.00349407	0.000686855	991.569	1000			0.0884261	0.0141996	0.000831156
																					1176	6.68423	1.16128	0.544929	0.00619286	0.00712613	0.0231334	0.00347981	0.000684051	991.603	1000			0.088065	0.0141416	0.000827762
																					1177	6.65694	1.15654	0.542704	0.00616757	0.00709704	0.0230389	0.0034656	0.000681258	991.638	1000			0.0877055	0.0140839	0.000824383
																					1178	6.62976	1.15182	0.540488	0.00614239	0.00706806	0.0229449	0.00345145	0.000678476	991.672	1000			0.0873474	0.0140264	0.000821017
																					1179	6.60269	1.14711	0.538281	0.00611731	0.0070392	0.0228512	0.00343736	0.000675706	991.706	1000			0.0869907	0.0139691	0.000817665
																					1180	6.57574	1.14243	0.536084	0.00609234	0.00701046	0.0227579	0.00342332	0.000672947	991.74	1000			0.0866356	0.0139121	0.000814326
																					1181	6.54889	1.13777	0.533895	0.00606746	0.00698184	0.022665	0.00340935	0.0006702	991.773	1000			0.0862818	0.0138553	0.000811001
																					1182	6.52215	1.13312	0.531715	0.00604269	0.00695333	0.0225724	0.00339543	0.000667463	991.807	1000			0.0859296	0.0137987	0.00080769
																					1183	6.49552	1.12849	0.529544	0.00601802	0.00692494	0.0224803	0.00338156	0.000664738	991.84	1000			0.0855787	0.0137424	0.000804392
																					1184	6.469	1.12389	0.527382	0.00599345	0.00689667	0.0223885	0.00336776	0.000662024	991.874	1000			0.0852293	0.0136863	0.000801108
																					1185	6.44259	1.1193	0.525229	0.00596898	0.00686851	0.0222971	0.00335401	0.000659321	991.907	1000			0.0848813	0.0136304	0.000797837
																					1186	6.41628	1.11473	0.523084	0.0059446	0.00684047	0.022206	0.00334031	0.000656629	991.94	1000			0.0845348	0.0135747	0.00079458
																					1187	6.39009	1.11018	0.520949	0.00592033	0.00681254	0.0221154	0.00332667	0.000653948	991.973	1000			0.0841896	0.0135193	0.000791336
																					1188	6.364	1.10564	0.518822	0.00589616	0.00678472	0.0220251	0.00331309	0.000651278	992.006	1000			0.0838459	0.0134641	0.000788105
																					1189	6.33801	1.10113	0.516703	0.00587209	0.00675702	0.0219351	0.00329956	0.000648619	992.038	1000			0.0835035	0.0134091	0.000784887
																					1190	6.31213	1.09663	0.514594	0.00584811	0.00672943	0.0218456	0.00328609	0.000645971	992.071	1000			0.0831626	0.0133544	0.000781682
																					1191	6.28636	1.09216	0.512493	0.00582423	0.00670196	0.0217564	0.00327267	0.000643333	992.103	1000			0.082823	0.0132999	0.000778491
																					1192	6.2607	1.0877	0.5104	0.00580045	0.00667459	0.0216676	0.00325931	0.000640707	992.135	1000			0.0824849	0.0132456	0.000775312
																					1193	6.23513	1.08326	0.508316	0.00577677	0.00664734	0.0215791	0.003246	0.000638091	992.168	1000			0.0821481	0.0131915	0.000772147
																					1194	6.20968	1.07883	0.506241	0.00575319	0.0066202	0.021491	0.00323275	0.000635485	992.199	1000			0.0818127	0.0131376	0.000768994
																					1195	6.18432	1.07443	0.504174	0.0057297	0.00659317	0.0214032	0.00321955	0.000632891	992.231	1000			0.0814787	0.013084	0.000765854
																					1196	6.15907	1.07004	0.502115	0.0057063	0.00656625	0.0213158	0.00320641	0.000630307	992.263	1000			0.081146	0.0130306	0.000762727
																					1197	6.13392	1.06567	0.500065	0.005683	0.00653944	0.0212288	0.00319332	0.000627733	992.295	1000			0.0808147	0.0129774	0.000759613
																					1198	6.10888	1.06132	0.498024	0.0056598	0.00651274	0.0211421	0.00318028	0.00062517	992.326	1000			0.0804847	0.0129244	0.000756512
																					1199	6.08394	1.05699	0.49599	0.00563669	0.00648615	0.0210558	0.00316729	0.000622618	992.357	1000			0.0801561	0.0128716	0.000753423
																					1200	6.0591	1.05267	0.493965	0.00561368	0.00645967	0.0209699	0.00315436	0.000620076	992.389	1000			0.0798288	0.012819	0.000750347
																					1201	6.03436	1.04837	0.491948	0.00559076	0.00643329	0.0208842	0.00314148	0.000617544	992.42	1000			0.0795029	0.0127667	0.000747283
																					1202	6.00972	1.04409	0.48994	0.00556793	0.00640703	0.020799	0.00312866	0.000615023	992.451	1000			0.0791783	0.0127146	0.000744232
																					1203	5.98518	1.03983	0.487939	0.0055452	0.00638087	0.020714	0.00311588	0.000612511	992.482	1000			0.078855	0.0126627	0.000741193
																					1204	5.96075	1.03558	0.485947	0.00552256	0.00635481	0.0206295	0.00310316	0.000610011	992.512	1000			0.0785331	0.012611	0.000738167
																					1205	5.93641	1.03136	0.483963	0.00550001	0.00632887	0.0205452	0.00309049	0.00060752	992.543	1000			0.0782124	0.0125595	0.000735153
																					1206	5.91217	1.02715	0.481987	0.00547755	0.00630303	0.0204614	0.00307787	0.00060504	992.573	1000			0.0778931	0.0125082	0.000732152
																					1207	5.88803	1.02295	0.480019	0.00545519	0.00627729	0.0203778	0.0030653	0.000602569	992.604	1000			0.077575	0.0124571	0.000729162
																					1208	5.86399	1.01878	0.478059	0.00543292	0.00625166	0.0202946	0.00305279	0.000600109	992.634	1000			0.0772583	0.0124063	0.000726185
																					1209	5.84005	1.01462	0.476107	0.00541073	0.00622614	0.0202118	0.00304033	0.000597659	992.664	1000			0.0769429	0.0123556	0.00072322
																					1210	5.81621	1.01047	0.474163	0.00538864	0.00620072	0.0201292	0.00302791	0.000595219	992.694	1000			0.0766287	0.0123052	0.000720267
																					1211	5.79246	1.00635	0.472227	0.00536664	0.0061754	0.020047	0.00301555	0.000592788	992.724	1000			0.0763159	0.0122549	0.000717327
																					1212	5.76881	1.00224	0.470299	0.00534473	0.00615019	0.0199652	0.00300324	0.000590368	992.753	1000			0.0760043	0.0122049	0.000714398
																					1213	5.74526	0.998147	0.468379	0.00532291	0.00612508	0.0198837	0.00299097	0.000587958	992.783	1000			0.0756939	0.0121551	0.000711481
																					1214	5.7218	0.994071	0.466467	0.00530117	0.00610007	0.0198025	0.00297876	0.000585557	992.812	1000			0.0753849	0.0121054	0.000708576
																					1215	5.69844	0.990012	0.464562	0.00527953	0.00607516	0.0197216	0.0029666	0.000583166	992.842	1000			0.0750771	0.012056	0.000705683
																					1216	5.67517	0.98597	0.462665	0.00525797	0.00605036	0.0196411	0.00295449	0.000580785	992.871	1000			0.0747706	0.0120068	0.000702802
																					1217	5.652	0.981945	0.460776	0.00523651	0.00602565	0.0195609	0.00294243	0.000578414	992.9	1000			0.0744653	0.0119578	0.000699932
																					1218	5.62892	0.977935	0.458895	0.00521512	0.00600105	0.0194811	0.00293041	0.000576052	992.929	1000			0.0741612	0.0119089	0.000697075
																					1219	5.60594	0.973943	0.457021	0.00519383	0.00597655	0.0194015	0.00291845	0.0005737	992.958	1000			0.0738585	0.0118603	0.000694228
																					1220	5.58305	0.969966	0.455155	0.00517263	0.00595215	0.0193223	0.00290653	0.000571358	992.987	1000			0.0735569	0.0118119	0.000691394
																					1221	5.56026	0.966006	0.453297	0.00515151	0.00592785	0.0192434	0.00289466	0.000569025	993.015	1000			0.0732566	0.0117637	0.000688571
																					1222	5.53755	0.962062	0.451446	0.00513047	0.00590364	0.0191648	0.00288285	0.000566702	993.044	1000			0.0729575	0.0117156	0.00068576
																					1223	5.51494	0.958134	0.449603	0.00510953	0.00587954	0.0190866	0.00287108	0.000564388	993.072	1000			0.0726596	0.0116678	0.00068296
																					1224	5.49243	0.954222	0.447767	0.00508866	0.00585553	0.0190087	0.00285935	0.000562084	993.1	1000			0.0723629	0.0116202	0.000680171
																					1225	5.47	0.950326	0.445939	0.00506789	0.00583163	0.0189311	0.00284768	0.000559789	993.129	1000			0.0720675	0.0115727	0.000677394
																					1226	5.44767	0.946446	0.444118	0.0050472	0.00580782	0.0188538	0.00283605	0.000557503	993.157	1000			0.0717732	0.0115255	0.000674628
																					1227	5.42543	0.942581	0.442305	0.00502659	0.0057841	0.0187768	0.00282447	0.000555227	993.185	1000			0.0714802	0.0114784	0.000671874
																					1228	5.40327	0.938733	0.440499	0.00500607	0.00576049	0.0187001	0.00281294	0.00055296	993.212	1000			0.0711883	0.0114315	0.000669131
																					1229	5.38121	0.9349	0.438701	0.00498563	0.00573697	0.0186238	0.00280145	0.000550702	993.24	1000			0.0708977	0.0113849	0.000666399
																					1230	5.35924	0.931083	0.43691	0.00496527	0.00571354	0.0185477	0.00279002	0.000548454	993.268	1000			0.0706082	0.0113384	0.000663678
																					1231	5.33736	0.927281	0.435126	0.004945	0.00569022	0.018472	0.00277863	0.000546215	993.295	1000			0.0703199	0.0112921	0.000660968
																					1232	5.31557	0.923495	0.433349	0.00492481	0.00566698	0.0183966	0.00276728	0.000543984	993.323	1000			0.0700328	0.011246	0.000658269
																					1233	5.29387	0.919725	0.43158	0.0049047	0.00564384	0.0183215	0.00275598	0.000541763	993.35	1000			0.0697469	0.0112001	0.000655582
																					1234	5.27225	0.91597	0.429818	0.00488467	0.0056208	0.0182467	0.00274473	0.000539551	993.377	1000			0.0694621	0.0111543	0.000652905
																					1235	5.25072	0.91223	0.428063	0.00486473	0.00559785	0.0181722	0.00273352	0.000537348	993.404	1000			0.0691785	0.0111088	0.000650239
																					1236	5.22929	0.908505	0.426315	0.00484487	0.005575	0.018098	0.00272236	0.000535154	993.431	1000			0.068896	0.0110634	0.000647585
																					1237	5.20794	0.904796	0.424574	0.00482509	0.00555223	0.0180241	0.00271125	0.000532969	993.458	1000			0.0686147	0.0110183	0.00064494
																					1238	5.18667	0.901102	0.422841	0.00480539	0.00552956	0.0179505	0.00270018	0.000530793	993.485	1000			0.0683346	0.0109733	0.000642307
																					1239	5.1655	0.897423	0.421114	0.00478577	0.00550699	0.0178772	0.00268915	0.000528626	993.511	1000			0.0680556	0.0109285	0.000639685
																					1240	5.1444	0.893758	0.419395	0.00476623	0.0054845	0.0178042	0.00267817	0.000526468	993.538	1000			0.0677777	0.0108839	0.000637073
																					1241	5.1234	0.890109	0.417683	0.00474677	0.00546211	0.0177315	0.00266724	0.000524318	993.564	1000			0.067501	0.0108394	0.000634472
																					1242	5.10248	0.886475	0.415977	0.00472739	0.00543981	0.0176591	0.00265635	0.000522178	993.59	1000			0.0672254	0.0107952	0.000631881
																					1243	5.08165	0.882856	0.414279	0.00470808	0.0054176	0.017587	0.0026455	0.000520046	993.617	1000			0.0669509	0.0107511	0.000629301
																					1244	5.0609	0.879251	0.412588	0.00468886	0.00539548	0.0175152	0.0026347	0.000517922	993.643	1000			0.0666776	0.0107072	0.000626732
																					1245	5.04024	0.875661	0.410903	0.00466972	0.00537345	0.0174437	0.00262394	0.000515808	993.669	1000			0.0664053	0.0106635	0.000624173
																					1246	5.01966	0.872086	0.409225	0.00465065	0.00535151	0.0173725	0.00261323	0.000513702	993.694	1000			0.0661342	0.0106199	0.000621625
																					1247	4.99916	0.868525	0.407554	0.00463166	0.00532966	0.0173015	0.00260256	0.000511604	993.72	1000			0.0658642	0.0105766	0.000619087
																					1248	4.97875	0.864979	0.40589	0.00461275	0.0053079	0.0172309	0.00259193	0.000509515	993.746	1000			0.0655953	0.0105334	0.000616559
																					1249	4.95843	0.861447	0.404233	0.00459392	0.00528623	0.0171605	0.00258135	0.000507435	993.771	1000			0.0653274	0.0104904	0.000614042
																					1250	4.93818	0.85793	0.402583	0.00457516	0.00526465	0.0170905	0.00257081	0.000505363	993.797	1000			0.0650607	0.0104476	0.000611534
																					1251	4.91802	0.854427	0.400939	0.00455648	0.00524315	0.0170207	0.00256032	0.0005033	993.822	1000			0.0647951	0.0104049	0.000609038
																					1252	4.89794	0.850939	0.399302	0.00453788	0.00522174	0.0169512	0.00254986	0.000501245	993.847	1000			0.0645305	0.0103624	0.000606551
																					1253	4.87794	0.847464	0.397672	0.00451935	0.00520042	0.016882	0.00253945	0.000499198	993.872	1000			0.064267	0.0103201	0.000604074
																					1254	4.85802	0.844004	0.396048	0.0045009	0.00517919	0.0168131	0.00252908	0.00049716	993.897	1000			0.0640046	0.010278	0.000601608
																					1255	4.83819	0.840558	0.394431	0.00448252	0.00515804	0.0167444	0.00251876	0.00049513	993.922	1000			0.0637433	0.010236	0.000599152
																					1256	4.81844	0.837126	0.392821	0.00446422	0.00513698	0.0166761	0.00250847	0.000493109	993.947	1000			0.0634831	0.0101942	0.000596705
																					1257	4.79876	0.833708	0.391217	0.00444599	0.00511601	0.016608	0.00249823	0.000491095	993.972	1000			0.0632239	0.0101526	0.000594269
																					1258	4.77917	0.830304	0.389619	0.00442784	0.00509512	0.0165402	0.00248803	0.00048909	993.996	1000			0.0629657	0.0101111	0.000591843
																					1259	4.75966	0.826914	0.388029	0.00440976	0.00507432	0.0164726	0.00247787	0.000487093	994.021	1000			0.0627086	0.0100699	0.000589426
																					1260	4.74022	0.823538	0.386444	0.00439176	0.0050536	0.0164054	0.00246776	0.000485105	994.045	1000			0.0624526	0.0100287	0.00058702
																					1261	4.72087	0.820176	0.384867	0.00437383	0.00503297	0.0163384	0.00245768	0.000483124	994.07	1000			0.0621976	0.00998779	0.000584623
																					1262	4.70159	0.816827	0.383295	0.00435597	0.00501242	0.0162717	0.00244765	0.000481151	994.094	1000			0.0619437	0.00994702	0.000582236
																					1263	4.6824	0.813492	0.38173	0.00433818	0.00499195	0.0162052	0.00243765	0.000479187	994.118	1000			0.0616908	0.0099064	0.000579859
																					1264	4.66328	0.810171	0.380172	0.00432047	0.00497157	0.0161391	0.0024277	0.00047723	994.142	1000			0.0614389	0.00986596	0.000577491
																					1265	4.64424	0.806863	0.378619	0.00430283	0.00495127	0.0160732	0.00241779	0.000475282	994.166	1000			0.061188	0.00982567	0.000575133
																					1266	4.62528	0.803568	0.377074	0.00428526	0.00493106	0.0160076	0.00240792	0.000473341	994.19	1000			0.0609382	0.00978556	0.000572785
																					1267	4.60639	0.800287	0.375534	0.00426777	0.00491092	0.0159422	0.00239808	0.000471409	994.214	1000			0.0606894	0.0097456	0.000570447
																					1268	4.58759	0.79702	0.374001	0.00425034	0.00489087	0.0158771	0.00238829	0.000469484	994.237	1000			0.0604416	0.00970581	0.000568118
																					1269	4.56885	0.793766	0.372474	0.00423299	0.0048709	0.0158123	0.00237854	0.000467567	994.261	1000			0.0601948	0.00966618	0.000565798
																					1270	4.5502	0.790525	0.370953	0.0042157	0.00485102	0.0157477	0.00236883	0.000465658	994.284	1000			0.0599491	0.00962672	0.000563488
																					1271	4.53162	0.787297	0.369438	0.00419849	0.00483121	0.0156834	0.00235916	0.000463757	994.307	1000			0.0597043	0.00958741	0.000561187
																					1272	4.51312	0.784083	0.36793	0.00418135	0.00481148	0.0156194	0.00234953	0.000461863	994.331	1000			0.0594605	0.00954827	0.000558896
																					1273	4.49469	0.780881	0.366428	0.00416428	0.00479184	0.0155556	0.00233993	0.000459978	994.354	1000			0.0592177	0.00950928	0.000556614
																					1274	4.47634	0.777693	0.364932	0.00414727	0.00477227	0.0154921	0.00233038	0.0004581	994.377	1000			0.058976	0.00947046	0.000554341
																					1275	4.45807	0.774518	0.363442	0.00413034	0.00475279	0.0154289	0.00232086	0.000456229	994.4	1000			0.0587352	0.00943179	0.000552078
																					1276	4.43986	0.771356	0.361958	0.00411348	0.00473338	0.0153659	0.00231139	0.000454367	994.423	1000			0.0584954	0.00939328	0.000549824
																					1277	4.42174	0.768206	0.36048	0.00409668	0.00471406	0.0153031	0.00230195	0.000452511	994.445	1000			0.0582565	0.00935493	0.000547579
																					1278	4.40368	0.76507	0.359008	0.00407996	0.00469481	0.0152406	0.00229255	0.000450664	994.468	1000			0.0580187	0.00931673	0.000545343
																					1279	4.3857	0.761946	0.357542	0.0040633	0.00467564	0.0151784	0.00228319	0.000448824	994.491	1000			0.0577818	0.00927869	0.000543117
																					1280	4.3678	0.758835	0.356082	0.00404671	0.00465655	0.0151164	0.00227387	0.000446991	994.513	1000			0.0575459	0.00924081	0.000540899
																					1281	4.34996	0.755737	0.354629	0.00403019	0.00463754	0.0150547	0.00226459	0.000445166	994.536	1000			0.0573109	0.00920308	0.000538691
																					1282	4.3322	0.752651	0.353181	0.00401373	0.00461861	0.0149933	0.00225534	0.000443349	994.558	1000			0.0570769	0.0091655	0.000536491
																					1283	4.31451	0.749578	0.351739	0.00399734	0.00459975	0.014932	0.00224613	0.000441538	994.58	1000			0.0568439	0.00912808	0.000534301
																					1284	4.2969	0.746518	0.350303	0.00398102	0.00458097	0.0148711	0.00223696	0.000439736	994.602	1000			0.0566118	0.00909081	0.000532119
																					1285	4.27935	0.74347	0.348872	0.00396477	0.00456226	0.0148104	0.00222783	0.00043794	994.624	1000			0.0563806	0.0090537	0.000529947
																					1286	4.26188	0.740434	0.347448	0.00394858	0.00454364	0.0147499	0.00221873	0.000436152	994.646	1000			0.0561504	0.00901673	0.000527783
																					1287	4.24448	0.737411	0.346029	0.00393246	0.00452508	0.0146897	0.00220967	0.000434371	994.668	1000			0.0559212	0.00897992	0.000525628
																					1288	4.22715	0.7344	0.344616	0.0039164	0.00450661	0.0146297	0.00220065	0.000432598	994.69	1000			0.0556929	0.00894325	0.000523482
																					1289	4.20989	0.731402	0.343209	0.00390041	0.00448821	0.01457	0.00219167	0.000430832	994.712	1000			0.0554655	0.00890674	0.000521345
																					1290	4.1927	0.728415	0.341808	0.00388449	0.00446988	0.0145105	0.00218272	0.000429073	994.733	1000			0.055239	0.00887037	0.000519216
																					1291	4.17558	0.725441	0.340413	0.00386863	0.00445163	0.0144512	0.00217381	0.000427321	994.755	1000			0.0550135	0.00883415	0.000517096
																					1292	4.15854	0.722479	0.339023	0.00385283	0.00443346	0.0143922	0.00216493	0.000425576	994.776	1000			0.0547889	0.00879809	0.000514985
																					1293	4.14156	0.71953	0.337638	0.0038371	0.00441536	0.0143335	0.00215609	0.000423838	994.797	1000			0.0545652	0.00876216	0.000512882
																					1294	4.12465	0.716592	0.33626	0.00382143	0.00439733	0.0142749	0.00214729	0.000422108	994.819	1000			0.0543424	0.00872639	0.000510788
																					1295	4.10781	0.713666	0.334887	0.00380583	0.00437938	0.0142167	0.00213852	0.000420385	994.84	1000			0.0541205	0.00869076	0.000508703
																					1296	4.09103	0.710752	0.33352	0.00379029	0.00436149	0.0141586	0.00212979	0.000418668	994.861	1000			0.0538995	0.00865528	0.000506626
																					1297	4.07433	0.70785	0.332158	0.00377482	0.00434369	0.0141008	0.00212109	0.000416959	994.882	1000			0.0536795	0.00861994	0.000504557
																					1298	4.0577	0.70496	0.330802	0.0037594	0.00432595	0.0140432	0.00211243	0.000415256	994.903	1000			0.0534603	0.00858474	0.000502497
																					1299	4.04113	0.702082	0.329451	0.00374406	0.00430829	0.0139859	0.00210381	0.000413561	994.924	1000			0.053242	0.00854969	0.000500445
																					1300	4.02463	0.699215	0.328106	0.00372877	0.0042907	0.0139288	0.00209522	0.000411872	994.944	1000			0.0530246	0.00851478	0.000498402
																					1301	4.0082	0.69636	0.326766	0.00371354	0.00427318	0.0138719	0.00208666	0.000410191	994.965	1000			0.0528081	0.00848002	0.000496367
																					1302	3.99183	0.693517	0.325432	0.00369838	0.00425573	0.0138153	0.00207814	0.000408516	994.986	1000			0.0525925	0.00844539	0.000494341
																					1303	3.97553	0.690686	0.324103	0.00368328	0.00423836	0.0137589	0.00206966	0.000406848	995.006	1000			0.0523778	0.00841091	0.000492322
																					1304	3.9593	0.687866	0.32278	0.00366824	0.00422105	0.0137027	0.00206121	0.000405187	995.026	1000			0.0521639	0.00837657	0.000490312
																					1305	3.94314	0.685057	0.321462	0.00365327	0.00420382	0.0136467	0.00205279	0.000403532	995.047	1000			0.051951	0.00834237	0.00048831
																					1306	3.92704	0.68226	0.32015	0.00363835	0.00418665	0.013591	0.00204441	0.000401885	995.067	1000			0.0517389	0.00830831	0.000486316
																					1307	3.911	0.679474	0.318843	0.0036235	0.00416956	0.0135355	0.00203606	0.000400244	995.087	1000			0.0515276	0.00827439	0.000484331
																					1308	3.89503	0.6767	0.317541	0.0036087	0.00415254	0.0134803	0.00202775	0.00039861	995.107	1000			0.0513172	0.0082406	0.000482353
																					1309	3.87913	0.673937	0.316244	0.00359397	0.00413558	0.0134252	0.00201947	0.000396982	995.127	1000			0.0511077	0.00820696	0.000480384
																					1310	3.86329	0.671186	0.314953	0.00357929	0.0041187	0.0133704	0.00201123	0.000395362	995.147	1000			0.050899	0.00817345	0.000478423
																					1311	3.84752	0.668445	0.313667	0.00356468	0.00410188	0.0133158	0.00200302	0.000393747	995.167	1000			0.0506912	0.00814008	0.000476469
																					1312	3.83181	0.665716	0.312387	0.00355012	0.00408513	0.0132615	0.00199484	0.00039214	995.187	1000			0.0504842	0.00810684	0.000474524
																					1313	3.81617	0.662998	0.311111	0.00353563	0.00406845	0.0132073	0.00198669	0.000390539	995.206	1000			0.0502781	0.00807374	0.000472586
																					1314	3.80058	0.660291	0.309841	0.00352119	0.00405184	0.0131534	0.00197858	0.000388944	995.226	1000			0.0500728	0.00804078	0.000470657
																					1315	3.78507	0.657595	0.308576	0.00350682	0.0040353	0.0130997	0.0019705	0.000387356	995.245	1000			0.0498684	0.00800795	0.000468735
																					1316	3.76961	0.65491	0.307316	0.0034925	0.00401882	0.0130462	0.00196246	0.000385774	995.265	1000			0.0496648	0.00797525	0.000466821
																					1317	3.75422	0.652236	0.306061	0.00347824	0.00400241	0.0129929	0.00195444	0.000384199	995.284	1000			0.049462	0.00794269	0.000464915
																					1318	3.73889	0.649573	0.304812	0.00346404	0.00398607	0.0129399	0.00194646	0.000382631	995.303	1000			0.0492601	0.00791026	0.000463017
																					1319	3.72363	0.646921	0.303567	0.00344989	0.0039698	0.0128871	0.00193852	0.000381068	995.322	1000			0.0490589	0.00787796	0.000461127
																					1320	3.70842	0.64428	0.302328	0.00343581	0.00395359	0.0128344	0.0019306	0.000379513	995.342	1000			0.0488586	0.0078458	0.000459244
																					1321	3.69328	0.641649	0.301093	0.00342178	0.00393745	0.012782	0.00192272	0.000377963	995.361	1000			0.0486591	0.00781377	0.000457369
																					1322	3.6782	0.639029	0.299864	0.00340781	0.00392137	0.0127298	0.00191487	0.00037642	995.379	1000			0.0484605	0.00778186	0.000455502
																					1323	3.66319	0.63642	0.298639	0.0033939	0.00390536	0.0126779	0.00190705	0.000374883	995.398	1000			0.0482626	0.00775009	0.000453642
																					1324	3.64823	0.633822	0.29742	0.00338004	0.00388942	0.0126261	0.00189927	0.000373352	995.417	1000			0.0480656	0.00771845	0.00045179
																					1325	3.63333	0.631234	0.296206	0.00336624	0.00387354	0.0125746	0.00189151	0.000371828	995.436	1000			0.0478693	0.00768693	0.000449945
																						201105	32952	14072.9	176.811	219.657	665.854	90.121	19.8039	995.436	249302			2.63594	0.422087	0.0246154
																									248306

### Sheet: S6d CD CFts
		Cohort		Treatment	Effect size			The aim of this sheet is to model a counterfactual for a given cohort, treatment group and effect size assumption.														Alive				Died							New admissions to
	STEP 6d:	Community-dwelling		Treated	Strong				Changes from the status quo model occur through changed transition probabilities from the place of care (transition weights).													Home	Hospital	CH	Hospice	Home	Hospital	CH	Hospice	DEAD	ALL			Hospital	CH	Hospice
																					0	1000	0	0	0	0	0	0	0	0	1000			0	0	0
																					1	994.29	2.04093	0.426888	0.559091	2.68297	0	0	0	2.68297	1000			2.04093	0.426888	0.559091
																					2	988.758	3.84641	0.836101	0.944564	2.66765	0.102316	0.00686029	0.155415	5.6152	1000			2.02978	0.426135	0.556091
		MODEL OUTPUTS												Transition weights							3	983.383	5.44267	1.22822	1.20948	2.6528	0.192828	0.0134365	0.262568	8.73684	1000			2.01898	0.425263	0.553168
				Mortality (QUINTILES)											Home to hospital			0.38			4	978.148	6.85299	1.60382	1.39069	2.63838	0.272852	0.0197381	0.336208	12.004	1000			2.00847	0.424285	0.550313
			Life days	56 days	128 days	229 days	403 days	1325 days							Home to CH			0.5			5	973.04	8.09808	1.96346	1.51381	2.62434	0.343554	0.0257741	0.386581	15.3843	1000			1.99824	0.423214	0.547519
		Model	248.349	0.20067	0.401054	0.600587	0.802006	0.995424							Home to hospice			1.62			6	968.046	9.19633	2.30769	1.59662	2.61063	0.405973	0.0315537	0.420806	18.8532	1000			1.98824	0.422061	0.54478
		SQ	248.344	0.200685	0.400704	0.599884	0.800512	0.995008							Hospital to home		Fixed	1			7	963.155	10.1641	2.63705	1.65147	2.59723	0.461031	0.0370857	0.443825	22.3924	1000			1.97846	0.420835	0.542092
		Difference	0.00498178	1.45542e-05	0.000349739	0.000703169	0.00149417	0.000415851							Hospital to CH		Fixed	1			8	958.358	11.0159	2.95207	1.68693	2.58411	0.509547	0.0423787	0.459071	25.9875	1000			1.96886	0.419546	0.539448
															Hospital to hospice		Fixed	1			9	953.646	11.7647	3.25325	1.70897	2.57124	0.552251	0.0474411	0.46893	29.6274	1000			1.95945	0.418201	0.536846
					Outcomes										CH to home		Fixed	1			10	949.012	12.422	3.5411	1.72173	2.5586	0.589789	0.0522813	0.475057	33.3031	1000			1.95019	0.416807	0.534282
			Deaths in	Home	Hospital	Care Home	Hospice	ALL							CH to hospital		Fixed	1			11	944.45	12.9979	3.81611	1.72806	2.54617	0.622738	0.0569072	0.478601	37.0075	1000			1.94107	0.415371	0.531753
			Model	0.612716	0.218743	0.0416812	0.122284	0.995424							Hospice to home		Fixed	1			12	939.955	13.5015	4.07874	1.72996	2.53393	0.651609	0.0613266	0.480361	40.7348	1000			1.93209	0.413899	0.529257
			Treated	0.611915	0.219772	0.0420153	0.121306	0.995008							Death at home		Fixed	1			13	935.521	13.9409	4.32946	1.72881	2.52187	0.676856	0.0655472	0.48089	44.4799	1000			1.92323	0.412396	0.526791
			Difference	0.00080098	0.00102893	0.000334134	0.000977932	0.000417937							Death in hospital		Fixed	1			14	931.144	14.3232	4.56871	1.72558	2.50997	0.698885	0.0695764	0.480572	48.2389	1000			1.91448	0.410865	0.524353
															Death in CH		Fixed	1			15	926.819	14.6549	4.79692	1.72092	2.49823	0.718054	0.0734212	0.479674	52.0083	1000			1.90583	0.409312	0.521942
			Days in	Home	Hospital	Care Home	Hospice	ALL							Death in hospice		Fixed	1			16	922.543	14.9416	5.01452	1.7153	2.48662	0.734682	0.0770887	0.478379	55.7851	1000			1.89727	0.40774	0.519555
			Model	240.532	4.60674	2.74701	0.464002	248.349							Death Quintile 1			1.325			17	918.314	15.1883	5.2219	1.70903	2.47515	0.749054	0.0805856	0.476816	59.5667	1000			1.88881	0.406151	0.517192
			Admits in		0.494164	0.106479	0.13491								Death Quintile 2			1.42			18	914.128	15.3996	5.41945	1.70233	2.46381	0.761423	0.0839183	0.475073	63.3509	1000			1.88042	0.404549	0.514851
															Death Quintile 3			1.43			19	909.982	15.5792	5.60757	1.69536	2.45257	0.772011	0.0870931	0.473211	67.1358	1000			1.87211	0.402936	0.51253
			365 days	Home	Hospital	Care Home	Hospice								Death Quintile 4			1.428			20	905.875	15.7309	5.78661	1.68821	2.44145	0.781019	0.0901162	0.471272	70.9196	1000			1.86387	0.401315	0.510229
			Deaths in	0.475037	0.167591	0.0311692	0.0944751								Death Quintile 5			1.43			21	901.803	15.8578	5.95692	1.68096	2.43043	0.788625	0.0929934	0.469285	74.701	1000			1.8557	0.399686	0.507947
			Days in	186.859	3.53952	2.06285	0.35937														22	897.766	15.9626	6.11884	1.67366	2.41951	0.794984	0.0957304	0.467271	78.4785	1000			1.8476	0.398053	0.505683
			Admits in		0.383357	0.0825889	0.104678														23	893.762	16.0479	6.27271	1.66634	2.40868	0.800239	0.0983326	0.465241	82.251	1000			1.83955	0.396416	0.503435
														TRANSITION PROBABILITIES (24hr)							24	889.789	16.1158	6.41885	1.65903	2.39793	0.804513	0.100805	0.463207	86.0174	1000			1.83156	0.394777	0.501205
														Home	Hospital	Care Home	Hospice	Dead	SUM		25	885.846	16.1683	6.55755	1.65173	2.38727	0.807916	0.103154	0.461173	89.7769	1000			1.82362	0.393137	0.49899
													Home to	0.99429	0.00204093	0.000426888	0.000559091	0.00268297	1		26	881.931	16.2071	6.68911	1.64446	2.37669	0.810548	0.105383	0.459144	93.5287	1000			1.81574	0.391497	0.49679
		MODEL INPUTS			N=	1000	Horizon=	1325					Hospt to	0.0588494	0.890099	0.000825085	9.40849e-05	0.050132	1		27	878.043	16.2338	6.81382	1.63722	2.36619	0.812495	0.107497	0.457122	97.272	1000			1.80791	0.389858	0.494605
				Home	Hospital	Care Home	Hospice	ALL					CH to	0.02238	0.00118858	0.960361		0.0160705	1		28	874.182	16.2498	6.93195	1.63002	2.35576	0.813835	0.109501	0.455111	101.006	1000			1.80012	0.38822	0.492434
			Start pop	1	0	0	0	1					Hospc to	0.0271942			0.694828	0.277978	1		29	870.346	16.2564	7.04376	1.62286	2.3454	0.814638	0.1114	0.453109	104.731	1000			1.79238	0.386585	0.490277
																					30	866.535	16.2545	7.1495	1.61574	2.33511	0.814965	0.113196	0.451119	108.445	1000			1.78469	0.384953	0.488133
														TRANSITION PROBABILITIES (24hr)							31	862.748	16.2451	7.24943	1.60866	2.32488	0.81487	0.114896	0.44914	112.149	1000			1.77703	0.383325	0.486002
														Home	Hospital	Care Home	Hospice	Dead	SUM		32	858.984	16.2292	7.34377	1.60163	2.31472	0.814401	0.116502	0.447173	115.842	1000			1.76942	0.3817	0.483883
	Notes on Transition weights in the Counterfactual models:												Home to	0.994466	0.00204093	0.000426888	0.000559091	0.0025067	1		33	855.242	16.2075	7.43275	1.59463	2.30462	0.813603	0.118018	0.445217	119.523	1000			1.76185	0.38008	0.481777
													Hospt to	0.0588494	0.893393	0.000825085	9.40849e-05	0.0468384	1		34	851.522	16.1806	7.51659	1.58768	2.29459	0.812513	0.119448	0.443273	123.193	1000			1.75432	0.378465	0.479683
	The status quo (SQ) sheet established the transition probabilities for the cohort pooled (treated and untreated).												CH to	0.02238	0.00118858	0.961417		0.0150146	1		35	847.824	16.1491	7.59549	1.58076	2.2846	0.811165	0.120795	0.44134	126.851	1000			1.74683	0.376855	0.477601
													Hospc to	0.0271942			0.713091	0.259715	1		36	844.146	16.1137	7.66966	1.57389	2.27468	0.80959	0.122063	0.439418	130.497	1000			1.73938	0.37525	0.47553
	In the counterfactual (CF) sheets we already established in step 4 what we think the place of death																				37	840.489	16.0748	7.7393	1.56705	2.26482	0.807814	0.123255	0.437507	134.13	1000			1.73196	0.373651	0.473471
		outcomes are under different regimens (treated | untreated) and different effect assumptions (mid, strong, weak)												TRANSITION PROBABILITIES (24hr)							38	836.852	16.0327	7.80458	1.56026	2.255	0.805861	0.124374	0.435606	137.751	1000			1.72458	0.372058	0.471423
														Home	Hospital	Care Home	Hospice	Dead	SUM		39	833.234	15.9879	7.86568	1.55349	2.24524	0.803753	0.125423	0.433716	141.359	1000			1.71723	0.37047	0.469385
	In the CF sheets we then assume that home SPC for the community-dwelling sample can only change transition probability from												Home to	0.994504	0.00204093	0.000426888	0.000559091	0.00246867	1		40	829.635	15.9408	7.92278	1.54677	2.23554	0.801508	0.126405	0.431837	144.954	1000			1.70992	0.368889	0.467358
		home to hosptial, care home and hospice (in line with the Cochrane review evidence) but that it does not change											Hospt to	0.0588494	0.894104	0.000825085	9.40849e-05	0.0461278	1		41	826.056	15.8915	7.97605	1.54008	2.22588	0.799144	0.127323	0.429968	148.537	1000			1.70264	0.367314	0.465342
			probability of transition from other places once admitted (absent evidence to inform such analysis).										CH to	0.02238	0.00118858	0.961645		0.0147868	1		42	822.495	15.8404	8.02563	1.53343	2.21628	0.796674	0.128179	0.428108	152.106	1000			1.6954	0.365745	0.463336
													Hospc to	0.0271942			0.717031	0.255775	1		43	818.952	15.7878	8.07168	1.52681	2.20673	0.794113	0.128976	0.426259	155.662	1000			1.68819	0.364183	0.46134
	Because probability of death differs by place, by moving people between places we impact survival in the model, which																				44	815.427	15.7337	8.11436	1.52022	2.19722	0.791472	0.129716	0.424419	159.205	1000			1.68102	0.362627	0.459354
		we can’t allow because treatment should not impact survival in our assumptions. Therefore we adjust survival												TRANSITION PROBABILITIES (24hr)							45	811.92	15.6784	8.15379	1.51367	2.18776	0.788762	0.130401	0.422588	162.734	1000			1.67387	0.361078	0.457379
			using weights to keep survival constant across CF scenarios. By applying constant weights across											Home	Hospital	Care Home	Hospice	Dead	SUM		46	808.43	15.6221	8.19012	1.50715	2.17835	0.785991	0.131035	0.420767	166.25	1000			1.66676	0.359535	0.455413
				places for a given time period, we are assuming that relative risk of death in each place									Home to	0.994458	0.00204093	0.000426888	0.000559091	0.00251526	1		47	804.958	15.5649	8.22347	1.50067	2.16899	0.783168	0.131619	0.418956	169.753	1000			1.65968	0.357999	0.453456
					is constant and that changing risk of death across timeframes reflects								Hospt to	0.0588494	0.893233	0.000825085	9.40849e-05	0.0469984	1		48	801.502	15.507	8.25397	1.49422	2.15967	0.780301	0.132155	0.417153	173.242	1000			1.65264	0.356469	0.451509
						changing casemix in who is in these different places.							CH to	0.02238	0.00118858	0.961366		0.0150659	1		49	798.064	15.4484	8.28173	1.4878	2.1504	0.777395	0.132645	0.415359	176.718	1000			1.64562	0.354946	0.449572
													Hospc to	0.0271942			0.712204	0.260602	1		50	794.642	15.3892	8.30688	1.48141	2.14118	0.774457	0.133091	0.413574	180.181	1000			1.63863	0.35343	0.447644
	We don't benchmark on healthcare utilisation (HU) in the CF sheets but rather alow HU change as a function of pathways																				51	791.236	15.3296	8.32953	1.47505	2.132	0.771492	0.133495	0.411798	183.629	1000			1.63168	0.351921	0.445725
		to place of death.												TRANSITION PROBABILITIES (24hr)							52	787.847	15.2696	8.34977	1.46872	2.12286	0.768504	0.133859	0.410031	187.065	1000			1.62476	0.350418	0.443816
														Home	Hospital	Care Home	Hospice	Dead	SUM		53	784.474	15.2094	8.36772	1.46242	2.11377	0.765498	0.134185	0.408272	190.486	1000			1.61786	0.348921	0.441915
													Home to	0.994412	0.00204093	0.000426888	0.000559091	0.00256147	1		54	781.117	15.1488	8.38346	1.45616	2.10472	0.762476	0.134473	0.406521	193.895	1000			1.611	0.347432	0.440024
													Hospt to	0.0588494	0.89237	0.000825085	9.40849e-05	0.0478619	1		55	777.776	15.0881	8.3971	1.44992	2.09571	0.759442	0.134726	0.404779	197.289	1000			1.60417	0.345949	0.438141
													CH to	0.02238	0.00118858	0.961089		0.0153427	1		56	774.45	15.0273	8.40872	1.44371	2.08675	0.756399	0.134945	0.403045	200.67	1000			1.59736	0.344472	0.436267
													Hospc to	0.0271942			0.707416	0.26539	1		57	771.276	15.0159	8.42728	1.4639	1.94131	0.703855	0.126254	0.374954	203.817	1000			1.59059	0.343002	0.434402
																					58	768.12	14.9992	8.44377	1.47652	1.93336	0.70332	0.126533	0.380197	206.96	1000			1.58414	0.341638	0.432627
																					59	764.982	14.9779	8.45826	1.48375	1.92545	0.70254	0.12678	0.383474	210.098	1000			1.57771	0.340277	0.430861
																					60	761.86	14.9525	8.47083	1.48716	1.91758	0.701542	0.126998	0.385353	213.23	1000			1.57133	0.33892	0.429104
																					61	758.754	14.9234	8.48157	1.48783	1.90975	0.700351	0.127187	0.386237	216.353	1000			1.56497	0.337566	0.427356
																					62	755.664	14.8911	8.49054	1.48658	1.90197	0.698989	0.127348	0.386412	219.468	1000			1.55864	0.336216	0.425617
																					63	752.589	14.856	8.49781	1.48395	1.89422	0.697477	0.127482	0.386086	222.573	1000			1.55235	0.33487	0.423886
																					64	749.529	14.8183	8.50347	1.48036	1.88651	0.69583	0.127592	0.385404	225.669	1000			1.54608	0.333529	0.422164
																					65	746.484	14.7784	8.50757	1.47608	1.87884	0.694066	0.127677	0.38447	228.754	1000			1.53984	0.332191	0.42045
																					66	743.454	14.7366	8.51018	1.47132	1.87121	0.692197	0.127738	0.383359	231.828	1000			1.53363	0.330859	0.418743
																					67	740.437	14.693	8.51136	1.46623	1.86361	0.690237	0.127777	0.382124	234.892	1000			1.52745	0.32953	0.417045
																					68	737.435	14.6479	8.51117	1.46091	1.85605	0.688197	0.127795	0.380802	237.945	1000			1.5213	0.328207	0.415355
																					69	734.447	14.6015	8.50967	1.45543	1.84853	0.686085	0.127792	0.37942	240.987	1000			1.51517	0.326888	0.413672
																					70	731.472	14.554	8.50691	1.44985	1.84104	0.683912	0.12777	0.377998	244.017	1000			1.50907	0.325574	0.411997
																					71	728.511	14.5054	8.50296	1.44421	1.83358	0.681684	0.127728	0.376549	247.037	1000			1.50299	0.324265	0.410329
																					72	725.562	14.456	8.49785	1.43852	1.82616	0.67941	0.127669	0.375082	250.045	1000			1.49694	0.322961	0.408669
																					73	722.628	14.4058	8.49163	1.43281	1.81877	0.677095	0.127592	0.373605	253.042	1000			1.49092	0.321661	0.407016
																					74	719.706	14.355	8.48437	1.42709	1.81141	0.674744	0.127499	0.372122	256.028	1000			1.48492	0.320367	0.40537
																					75	716.796	14.3036	8.47609	1.42138	1.80408	0.672363	0.12739	0.370638	259.003	1000			1.47895	0.319078	0.403732
																					76	713.9	14.2517	8.46685	1.41567	1.79679	0.669956	0.127265	0.369154	261.966	1000			1.473	0.317794	0.402101
																					77	711.016	14.1995	8.45668	1.40998	1.78953	0.667527	0.127127	0.367672	264.918	1000			1.46708	0.316514	0.400476
																					78	708.145	14.1469	8.44564	1.4043	1.7823	0.66508	0.126974	0.366193	267.858	1000			1.46118	0.31524	0.398859
																					79	705.286	14.094	8.43375	1.39864	1.77511	0.662618	0.126808	0.364719	270.787	1000			1.45531	0.313971	0.397249
																					80	702.44	14.041	8.42106	1.39301	1.76794	0.660142	0.12663	0.363249	273.705	1000			1.44946	0.312707	0.395646
																					81	699.605	13.9878	8.40759	1.38739	1.7608	0.657657	0.126439	0.361785	276.612	1000			1.44364	0.311448	0.394049
																					82	696.783	13.9344	8.39339	1.38179	1.7537	0.655164	0.126237	0.360326	279.507	1000			1.43784	0.310194	0.392459
																					83	693.973	13.881	8.3785	1.37622	1.74662	0.652665	0.126024	0.358873	282.392	1000			1.43206	0.308945	0.390876
																					84	691.174	13.8275	8.36293	1.37067	1.73958	0.650162	0.1258	0.357425	285.265	1000			1.42631	0.307702	0.3893
																					85	688.388	13.7739	8.34672	1.36514	1.73257	0.647656	0.125566	0.355984	288.126	1000			1.42058	0.306463	0.387731
																					86	685.613	13.7204	8.32991	1.35964	1.72558	0.645149	0.125323	0.354548	290.977	1000			1.41487	0.305229	0.386168
																					87	682.85	13.6669	8.31252	1.35416	1.71862	0.642642	0.125071	0.353119	293.816	1000			1.40919	0.304001	0.384611
																					88	680.099	13.6134	8.29457	1.3487	1.7117	0.640136	0.124809	0.351695	296.645	1000			1.40353	0.302777	0.383061
																					89	677.359	13.56	8.2761	1.34326	1.7048	0.637632	0.12454	0.350277	299.462	1000			1.39789	0.301558	0.381518
																					90	674.63	13.5067	8.25712	1.33785	1.69793	0.635131	0.124263	0.348865	302.268	1000			1.39228	0.300345	0.379981
																					91	671.913	13.4535	8.23767	1.33246	1.69109	0.632634	0.123978	0.34746	305.063	1000			1.38669	0.299136	0.378451
																					92	669.207	13.4004	8.21777	1.32709	1.68428	0.630141	0.123686	0.34606	307.848	1000			1.38112	0.297932	0.376927
																					93	666.513	13.3474	8.19743	1.32175	1.6775	0.627653	0.123387	0.344665	310.621	1000			1.37557	0.296733	0.375409
																					94	663.829	13.2945	8.17669	1.31642	1.67075	0.62517	0.123082	0.343277	313.383	1000			1.37005	0.295539	0.373897
																					95	661.157	13.2418	8.15556	1.31112	1.66402	0.622694	0.12277	0.341894	316.134	1000			1.36455	0.29435	0.372392
																					96	658.496	13.1892	8.13405	1.30584	1.65732	0.620223	0.122453	0.340518	318.875	1000			1.35907	0.293166	0.370893
																					97	655.846	13.1367	8.1122	1.30058	1.65065	0.61776	0.12213	0.339147	321.605	1000			1.35361	0.291986	0.3694
																					98	653.207	13.0844	8.09002	1.29535	1.64401	0.615303	0.121802	0.337781	324.323	1000			1.34818	0.290812	0.367914
																					99	650.578	13.0323	8.06752	1.29013	1.63739	0.612854	0.121469	0.336421	327.032	1000			1.34276	0.289642	0.366433
																					100	647.961	12.9803	8.04473	1.28494	1.6308	0.610413	0.121131	0.335067	329.729	1000			1.33737	0.288477	0.364959
																					101	645.354	12.9286	8.02165	1.27977	1.62424	0.607979	0.120789	0.333719	332.416	1000			1.332	0.287317	0.363491
																					102	642.758	12.8769	7.99831	1.27462	1.61771	0.605553	0.120442	0.332376	335.092	1000			1.32666	0.286161	0.362028
																					103	640.173	12.8255	7.97472	1.26949	1.6112	0.603135	0.120092	0.331038	337.757	1000			1.32133	0.28501	0.360572
																					104	637.598	12.7742	7.9509	1.26439	1.60472	0.600726	0.119738	0.329706	340.412	1000			1.31603	0.283864	0.359122
																					105	635.034	12.7232	7.92685	1.2593	1.59827	0.598325	0.11938	0.32838	343.057	1000			1.31074	0.282723	0.357678
																					106	632.481	12.6723	7.90259	1.25423	1.59184	0.595932	0.119019	0.327059	345.69	1000			1.30548	0.281586	0.356239
																					107	629.937	12.6215	7.87814	1.24919	1.58544	0.593549	0.118655	0.325743	348.314	1000			1.30024	0.280454	0.354807
																					108	627.405	12.571	7.8535	1.24417	1.57906	0.591173	0.118287	0.324433	350.927	1000			1.29502	0.279327	0.35338
																					109	624.882	12.5207	7.82869	1.23916	1.57271	0.588807	0.117918	0.323129	353.529	1000			1.28982	0.278204	0.351959
																					110	622.37	12.4705	7.80372	1.23418	1.56639	0.586449	0.117545	0.321829	356.121	1000			1.28464	0.277085	0.350544
																					111	619.868	12.4206	7.7786	1.22922	1.56009	0.5841	0.11717	0.320535	358.703	1000			1.27949	0.275972	0.349135
																					112	617.377	12.3708	7.75334	1.22428	1.55382	0.58176	0.116793	0.319246	361.275	1000			1.27435	0.274862	0.347732
																					113	614.895	12.3212	7.72795	1.21935	1.54758	0.579429	0.116414	0.317963	363.836	1000			1.26924	0.273758	0.346334
																					114	612.424	12.2718	7.70244	1.21445	1.54136	0.577107	0.116032	0.316684	366.388	1000			1.26414	0.272657	0.344942
																					115	609.962	12.2227	7.67681	1.20957	1.53516	0.574794	0.115649	0.315411	368.929	1000			1.25907	0.271562	0.343555
																					116	607.511	12.1736	7.65109	1.20471	1.52899	0.57249	0.115265	0.314143	371.459	1000			1.25401	0.27047	0.342175
																					117	605.07	12.1248	7.62527	1.19987	1.52285	0.570194	0.114878	0.312881	373.98	1000			1.24898	0.269384	0.3408
																					118	602.638	12.0762	7.59936	1.19504	1.51673	0.567908	0.114491	0.311623	376.491	1000			1.24397	0.268301	0.33943
																					119	600.217	12.0278	7.57338	1.19024	1.51063	0.56563	0.114102	0.310371	378.992	1000			1.23897	0.267223	0.338066
																					120	597.805	11.9795	7.54732	1.18546	1.50456	0.563362	0.113712	0.309123	381.483	1000			1.234	0.266149	0.336708
																					121	595.403	11.9315	7.5212	1.18069	1.49852	0.561102	0.11332	0.307881	383.963	1000			1.22905	0.26508	0.335355
																					122	593.011	11.8836	7.49503	1.17595	1.4925	0.558851	0.112928	0.306644	386.434	1000			1.22411	0.264015	0.334007
																					123	590.629	11.8359	7.4688	1.17122	1.4865	0.55661	0.112535	0.305412	388.895	1000			1.2192	0.262954	0.332666
																					124	588.256	11.7885	7.44253	1.16652	1.48053	0.554377	0.112141	0.304184	391.347	1000			1.21431	0.261898	0.331329
																					125	585.893	11.7412	7.41622	1.16183	1.47458	0.552153	0.111747	0.302962	393.788	1000			1.20943	0.260846	0.329998
																					126	583.539	11.694	7.38987	1.15716	1.46866	0.549937	0.111352	0.301745	396.22	1000			1.20458	0.259798	0.328672
																					127	581.195	11.6471	7.3635	1.15251	1.46276	0.547731	0.110956	0.300533	398.642	1000			1.19975	0.258755	0.327352
																					128	578.861	11.6004	7.33711	1.14788	1.45688	0.545533	0.11056	0.299325	401.054	1000			1.19493	0.257715	0.326037
																					129	576.558	11.5621	7.31237	1.1478	1.42901	0.5351	0.108493	0.2936	403.42	1000			1.19013	0.25668	0.324727
																					130	574.264	11.5231	7.28757	1.14644	1.42333	0.533333	0.108127	0.293577	405.779	1000			1.1854	0.255665	0.323436
																					131	571.981	11.4835	7.2627	1.14419	1.41767	0.531535	0.10776	0.293231	408.129	1000			1.18069	0.254654	0.32215
																					132	569.707	11.4435	7.23779	1.14129	1.41203	0.529711	0.107392	0.292654	410.471	1000			1.176	0.253647	0.32087
																					133	567.443	11.403	7.21282	1.13793	1.40642	0.527863	0.107024	0.291912	412.804	1000			1.17133	0.252643	0.319595
																					134	565.188	11.3621	7.18781	1.13426	1.40083	0.525995	0.106655	0.291054	415.128	1000			1.16668	0.251643	0.318325
																					135	562.942	11.321	7.16277	1.13036	1.39526	0.524111	0.106285	0.290115	417.444	1000			1.16205	0.250647	0.317061
																					136	560.705	11.2796	7.13769	1.1263	1.38972	0.522212	0.105915	0.289117	419.751	1000			1.15744	0.249654	0.315801
																					137	558.478	11.238	7.11259	1.12214	1.38419	0.520302	0.105544	0.28808	422.049	1000			1.15284	0.248665	0.314547
																					138	556.26	11.1962	7.08746	1.11791	1.3787	0.518382	0.105173	0.287015	424.338	1000			1.14827	0.24768	0.313298
																					139	554.051	11.1542	7.06232	1.11363	1.37322	0.516454	0.104801	0.285933	426.619	1000			1.14371	0.246699	0.312054
																					140	551.851	11.1122	7.03716	1.10932	1.36777	0.51452	0.104429	0.284838	428.89	1000			1.13917	0.245721	0.310815
																					141	549.66	11.0701	7.012	1.105	1.36234	0.512582	0.104057	0.283736	431.153	1000			1.13465	0.244747	0.309581
																					142	547.478	11.028	6.98682	1.10067	1.35693	0.510641	0.103685	0.282631	433.407	1000			1.13015	0.243777	0.308352
																					143	545.304	10.9858	6.96165	1.09634	1.35154	0.508697	0.103313	0.281524	435.652	1000			1.12567	0.242811	0.307128
																					144	543.14	10.9437	6.93648	1.09202	1.34617	0.506752	0.102941	0.280417	437.888	1000			1.1212	0.241848	0.305909
																					145	540.984	10.9015	6.91132	1.08771	1.34083	0.504808	0.102569	0.279311	440.116	1000			1.11675	0.240889	0.304694
																					146	538.836	10.8594	6.88617	1.0834	1.33551	0.502864	0.102197	0.278208	442.335	1000			1.11232	0.239934	0.303485
																					147	536.698	10.8174	6.86103	1.07912	1.33021	0.500921	0.101825	0.277107	444.545	1000			1.10791	0.238983	0.302281
																					148	534.568	10.7754	6.83591	1.07484	1.32493	0.498981	0.101453	0.27601	446.746	1000			1.10352	0.238035	0.301081
																					149	532.446	10.7334	6.81081	1.07058	1.31967	0.497044	0.101081	0.274917	448.939	1000			1.09914	0.237091	0.299886
																					150	530.334	10.6916	6.78573	1.06634	1.31443	0.495109	0.10071	0.273827	451.123	1000			1.09478	0.236151	0.298696
																					151	528.229	10.6498	6.76067	1.06211	1.30922	0.493179	0.100339	0.272742	453.298	1000			1.09044	0.235215	0.297511
																					152	526.133	10.6082	6.73564	1.05789	1.30402	0.491253	0.099969	0.27166	455.465	1000			1.08611	0.234282	0.29633
																					153	524.046	10.5666	6.71065	1.0537	1.29885	0.489331	0.0995989	0.270582	457.624	1000			1.08181	0.233353	0.295155
																					154	521.966	10.5251	6.68569	1.04952	1.29369	0.487414	0.0992293	0.269509	459.773	1000			1.07752	0.232427	0.293984
																					155	519.895	10.4838	6.66076	1.04535	1.28856	0.485502	0.0988602	0.26844	461.915	1000			1.07324	0.231505	0.292817
																					156	517.833	10.4426	6.63587	1.04121	1.28345	0.483595	0.0984916	0.267375	464.048	1000			1.06899	0.230587	0.291655
																					157	515.778	10.4015	6.61102	1.03708	1.27836	0.481694	0.0981236	0.266314	466.172	1000			1.06475	0.229673	0.290498
																					158	513.732	10.3606	6.58621	1.03296	1.27328	0.479799	0.0977561	0.265258	468.288	1000			1.06052	0.228762	0.289346
																					159	511.694	10.3197	6.56145	1.02886	1.26823	0.47791	0.0973893	0.264205	470.396	1000			1.05632	0.227854	0.288198
																					160	509.664	10.279	6.53674	1.02478	1.2632	0.476026	0.0970232	0.263157	472.495	1000			1.05213	0.226951	0.287055
																					161	507.642	10.2385	6.51207	1.02072	1.25819	0.474149	0.0966577	0.262113	474.586	1000			1.04796	0.226051	0.285916
																					162	505.628	10.1981	6.48745	1.01667	1.2532	0.472279	0.0962929	0.261073	476.669	1000			1.0438	0.225154	0.284782
																					163	503.623	10.1578	6.46288	1.01263	1.24823	0.470414	0.0959289	0.260038	478.744	1000			1.03966	0.224261	0.283652
																					164	501.625	10.1177	6.43837	1.00862	1.24328	0.468557	0.0955656	0.259006	480.81	1000			1.03554	0.223372	0.282527
																					165	499.635	10.0777	6.41391	1.00462	1.23834	0.466705	0.0952031	0.257979	482.869	1000			1.03143	0.222486	0.281406
																					166	497.653	10.0378	6.3895	1.00063	1.23343	0.464861	0.0948414	0.256955	484.919	1000			1.02734	0.221603	0.28029
																					167	495.679	9.99813	6.36515	0.996662	1.22854	0.463023	0.0944805	0.255936	486.961	1000			1.02327	0.220724	0.279178
																					168	493.713	9.95857	6.34086	0.992709	1.22367	0.461191	0.0941205	0.254921	488.995	1000			1.01921	0.219849	0.278071
																					169	491.755	9.91917	6.31663	0.988771	1.21881	0.459367	0.0937614	0.25391	491.02	1000			1.01517	0.218977	0.276968
																					170	489.805	9.87991	6.29247	0.984849	1.21398	0.457549	0.0934031	0.252902	493.038	1000			1.01114	0.218109	0.275869
																					171	487.862	9.8408	6.26836	0.980942	1.20916	0.455738	0.0930457	0.251899	495.048	1000			1.00714	0.217244	0.274775
																					172	485.927	9.80183	6.24432	0.977052	1.20437	0.453934	0.0926892	0.2509	497.05	1000			1.00314	0.216382	0.273685
																					173	484	9.76302	6.22034	0.973176	1.19959	0.452137	0.0923337	0.249905	499.044	1000			0.999164	0.215524	0.2726
																					174	482.08	9.72435	6.19642	0.969316	1.19483	0.450346	0.0919791	0.248914	501.03	1000			0.995202	0.214669	0.271519
																					175	480.168	9.68584	6.17257	0.965472	1.19009	0.448563	0.0916255	0.247926	503.008	1000			0.991255	0.213818	0.270442
																					176	478.263	9.64747	6.14879	0.961642	1.18537	0.446786	0.0912729	0.246943	504.979	1000			0.987325	0.21297	0.269369
																					177	476.367	9.60925	6.12508	0.957828	1.18067	0.445016	0.0909212	0.245964	506.941	1000			0.98341	0.212125	0.268301
																					178	474.477	9.57117	6.10143	0.954029	1.17599	0.443253	0.0905705	0.244988	508.896	1000			0.97951	0.211284	0.267237
																					179	472.596	9.53325	6.07785	0.950246	1.17133	0.441497	0.0902209	0.244017	510.843	1000			0.975626	0.210446	0.266177
																					180	470.721	9.49547	6.05435	0.946477	1.16668	0.439748	0.0898723	0.243049	512.782	1000			0.971758	0.209611	0.265121
																					181	468.854	9.45784	6.03091	0.942723	1.16205	0.438005	0.0895247	0.242085	514.714	1000			0.967905	0.20878	0.26407
																					182	466.995	9.42035	6.00754	0.938984	1.15745	0.436269	0.0891781	0.241125	516.638	1000			0.964067	0.207952	0.263022
																					183	465.143	9.38302	5.98425	0.93526	1.15285	0.43454	0.0888326	0.240168	518.554	1000			0.960244	0.207127	0.261979
																					184	463.298	9.34583	5.96103	0.931551	1.14828	0.432818	0.0884881	0.239216	520.463	1000			0.956436	0.206306	0.26094
																					185	461.461	9.30878	5.93788	0.927857	1.14373	0.431102	0.0881448	0.238267	522.365	1000			0.952644	0.205488	0.259905
																					186	459.631	9.27188	5.9148	0.924177	1.13919	0.429393	0.0878024	0.237322	524.258	1000			0.948866	0.204673	0.258875
																					187	457.808	9.23513	5.8918	0.920512	1.13468	0.427691	0.0874612	0.236381	526.144	1000			0.945104	0.203861	0.257848
																					188	455.993	9.19852	5.86887	0.916861	1.13018	0.425996	0.0871211	0.235444	528.023	1000			0.941356	0.203053	0.256826
																					189	454.184	9.16205	5.84601	0.913225	1.12569	0.424307	0.086782	0.23451	529.894	1000			0.937624	0.202247	0.255807
																					190	452.383	9.12573	5.82323	0.909603	1.12123	0.422625	0.086444	0.23358	531.758	1000			0.933906	0.201445	0.254793
																					191	450.589	9.08955	5.80052	0.905996	1.11678	0.42095	0.0861072	0.232653	533.615	1000			0.930203	0.200646	0.253782
																					192	448.802	9.05352	5.77789	0.902403	1.11235	0.419281	0.0857714	0.231731	535.464	1000			0.926514	0.199851	0.252776
																					193	447.022	9.01762	5.75534	0.898825	1.10794	0.417619	0.0854368	0.230812	537.306	1000			0.922841	0.199058	0.251773
																					194	445.25	8.98187	5.73286	0.89526	1.10355	0.415963	0.0851033	0.229897	539.14	1000			0.919181	0.198269	0.250775
																					195	443.484	8.94626	5.71046	0.89171	1.09917	0.414314	0.0847709	0.228985	540.968	1000			0.915537	0.197483	0.24978
																					196	441.725	8.91079	5.68813	0.888174	1.09481	0.412671	0.0844396	0.228077	542.788	1000			0.911906	0.196699	0.24879
																					197	439.974	8.87546	5.66588	0.884652	1.09047	0.411035	0.0841095	0.227172	544.6	1000			0.908291	0.195919	0.247803
																					198	438.229	8.84027	5.6437	0.881143	1.08615	0.409405	0.0837804	0.226271	546.406	1000			0.904689	0.195143	0.246821
																					199	436.491	8.80522	5.62161	0.877649	1.08184	0.407782	0.0834525	0.225374	548.204	1000			0.901102	0.194369	0.245842
																					200	434.76	8.77031	5.59958	0.874169	1.07755	0.406165	0.0831258	0.22448	549.996	1000			0.897529	0.193598	0.244867
																					201	433.036	8.73554	5.57764	0.870702	1.07328	0.404555	0.0828002	0.22359	551.78	1000			0.89397	0.19283	0.243896
																					202	431.319	8.7009	5.55577	0.867249	1.06902	0.402951	0.0824757	0.222703	553.557	1000			0.890425	0.192066	0.242929
																					203	429.609	8.6664	5.53398	0.86381	1.06478	0.401353	0.0821523	0.22182	555.327	1000			0.886895	0.191304	0.241965
																					204	427.905	8.63204	5.51227	0.860385	1.06056	0.399762	0.0818301	0.220941	557.09	1000			0.883378	0.190545	0.241006
																					205	426.208	8.59781	5.49063	0.856973	1.05635	0.398177	0.0815091	0.220065	558.846	1000			0.879875	0.18979	0.24005
																					206	424.518	8.56372	5.46908	0.853575	1.05217	0.396598	0.0811891	0.219192	560.596	1000			0.876386	0.189037	0.239098
																					207	422.835	8.52977	5.4476	0.85019	1.04799	0.395026	0.0808704	0.218323	562.338	1000			0.872911	0.188288	0.23815
																					208	421.158	8.49595	5.42619	0.846818	1.04384	0.393459	0.0805527	0.217457	564.073	1000			0.86945	0.187541	0.237206
																					209	419.488	8.46226	5.40486	0.84346	1.0397	0.391899	0.0802362	0.216595	565.801	1000			0.866003	0.186797	0.236265
																					210	417.825	8.42871	5.38362	0.840116	1.03558	0.390345	0.0799209	0.215736	567.523	1000			0.862569	0.186057	0.235328
																					211	416.168	8.39529	5.36244	0.836784	1.03147	0.388798	0.0796067	0.21488	569.238	1000			0.859149	0.185319	0.234395
																					212	414.517	8.362	5.34135	0.833466	1.02738	0.387256	0.0792936	0.214028	570.946	1000			0.855742	0.184584	0.233466
																					213	412.874	8.32884	5.32033	0.830161	1.02331	0.38572	0.0789817	0.213179	572.647	1000			0.852349	0.183852	0.23254
																					214	411.237	8.29582	5.29939	0.826869	1.01925	0.384191	0.0786709	0.212334	574.341	1000			0.848969	0.183123	0.231618
																					215	409.606	8.26293	5.27853	0.82359	1.01521	0.382668	0.0783612	0.211492	576.029	1000			0.845603	0.182397	0.230699
																					216	407.982	8.23016	5.25774	0.820325	1.01118	0.38115	0.0780527	0.210654	577.71	1000			0.84225	0.181673	0.229785
																					217	406.364	8.19753	5.23703	0.817072	1.00717	0.379639	0.0777454	0.209818	579.385	1000			0.83891	0.180953	0.228873
																					218	404.752	8.16502	5.2164	0.813832	1.00318	0.378134	0.0774391	0.208986	581.052	1000			0.835584	0.180236	0.227966
																					219	403.148	8.13265	5.19584	0.810605	0.999199	0.376634	0.0771341	0.208157	582.713	1000			0.832271	0.179521	0.227062
																					220	401.549	8.1004	5.17536	0.80739	0.995237	0.375141	0.0768301	0.207332	584.368	1000			0.828971	0.178809	0.226161
																					221	399.957	8.06828	5.15496	0.804189	0.99129	0.373654	0.0765273	0.20651	586.016	1000			0.825684	0.1781	0.225265
																					222	398.371	8.03629	5.13463	0.801	0.987359	0.372172	0.0762256	0.205691	587.657	1000			0.82241	0.177394	0.224371
																					223	396.791	8.00443	5.11438	0.797824	0.983444	0.370696	0.075925	0.204875	589.292	1000			0.819149	0.17669	0.223482
																					224	395.218	7.97269	5.09421	0.79466	0.979545	0.369226	0.0756256	0.204063	590.921	1000			0.815901	0.17599	0.222596
																					225	393.651	7.94108	5.07411	0.791509	0.975661	0.367762	0.0753272	0.203254	592.543	1000			0.812666	0.175292	0.221713
																					226	392.09	7.90959	5.05409	0.78837	0.971792	0.366304	0.07503	0.202448	594.158	1000			0.809443	0.174597	0.220834
																					227	390.535	7.87823	5.03414	0.785244	0.967938	0.364852	0.074734	0.201645	595.768	1000			0.806234	0.173904	0.219958
																					228	388.986	7.84699	5.01427	0.782131	0.9641	0.363405	0.074439	0.200846	597.37	1000			0.803037	0.173215	0.219086
																					229	387.444	7.81587	4.99447	0.779029	0.960277	0.361964	0.0741452	0.200049	598.967	1000			0.799853	0.172528	0.218217
																					230	385.89	7.77808	4.97336	0.77218	0.974522	0.367333	0.0752463	0.203017	600.587	1000			0.796682	0.171844	0.217352
																					231	384.341	7.74112	4.95236	0.766429	0.970612	0.365557	0.0749282	0.201232	602.199	1000			0.793484	0.171149	0.216479
																					232	382.798	7.70492	4.93149	0.761463	0.966717	0.36382	0.0746119	0.199733	603.804	1000			0.790298	0.170458	0.21561
																					233	381.261	7.66942	4.91073	0.757061	0.962836	0.362119	0.0742974	0.198439	605.402	1000			0.787125	0.169769	0.214744
																					234	379.73	7.63454	4.89009	0.753063	0.95897	0.36045	0.0739847	0.197292	606.992	1000			0.783963	0.169084	0.213881
																					235	378.205	7.60024	4.86957	0.749356	0.955119	0.358811	0.0736738	0.19625	608.576	1000			0.780814	0.168401	0.213022
																					236	376.685	7.56646	4.84916	0.745861	0.951282	0.357199	0.0733645	0.195284	610.153	1000			0.777676	0.167722	0.212166
																					237	375.172	7.53316	4.82886	0.742518	0.947461	0.355611	0.073057	0.194373	611.724	1000			0.774551	0.167045	0.211313
																					238	373.664	7.50031	4.80867	0.739288	0.943654	0.354047	0.0727512	0.193502	613.288	1000			0.771438	0.166372	0.210464
																					239	372.162	7.46786	4.78859	0.736142	0.939861	0.352502	0.072447	0.19266	614.845	1000			0.768337	0.165701	0.209618
																					240	370.666	7.43579	4.76862	0.733058	0.936084	0.350977	0.0721445	0.19184	616.396	1000			0.765248	0.165033	0.208775
																					241	369.176	7.40406	4.74875	0.730023	0.932321	0.34947	0.0718436	0.191036	617.941	1000			0.762171	0.164368	0.207936
																					242	367.692	7.37266	4.72899	0.727025	0.928574	0.347979	0.0715443	0.190245	619.479	1000			0.759106	0.163706	0.2071
																					243	366.214	7.34156	4.70934	0.724057	0.92484	0.346503	0.0712466	0.189464	621.011	1000			0.756054	0.163046	0.206267
																					244	364.741	7.31073	4.68978	0.721114	0.921122	0.345041	0.0709505	0.188691	622.537	1000			0.753013	0.16239	0.205438
																					245	363.274	7.28017	4.67033	0.718191	0.917418	0.343593	0.0706559	0.187924	624.057	1000			0.749985	0.161736	0.204611
																					246	361.814	7.24986	4.65098	0.715287	0.913729	0.342156	0.0703629	0.187162	625.57	1000			0.746968	0.161084	0.203789
																					247	360.359	7.21978	4.63173	0.712399	0.910055	0.340732	0.0700713	0.186405	627.078	1000			0.743964	0.160436	0.202969
																					248	358.909	7.18992	4.61257	0.709526	0.906395	0.339318	0.0697813	0.185653	628.579	1000			0.740971	0.15979	0.202153
																					249	357.466	7.16026	4.59351	0.706667	0.90275	0.337914	0.0694927	0.184904	630.074	1000			0.737991	0.159146	0.20134
																					250	356.028	7.1308	4.57455	0.703821	0.899119	0.336521	0.0692056	0.184159	631.563	1000			0.735022	0.158506	0.20053
																					251	354.596	7.10154	4.55568	0.700987	0.895503	0.335136	0.0689199	0.183417	633.046	1000			0.732065	0.157868	0.199723
																					252	353.17	7.07245	4.53691	0.698165	0.891901	0.333761	0.0686356	0.182679	634.523	1000			0.72912	0.157232	0.19892
																					253	351.749	7.04353	4.51823	0.695356	0.888313	0.332394	0.0683528	0.181943	635.994	1000			0.726187	0.156599	0.19812
																					254	350.334	7.01478	4.49964	0.692558	0.88474	0.331035	0.0680713	0.181211	637.459	1000			0.723265	0.155969	0.197323
																					255	348.925	6.98619	4.48114	0.689771	0.881181	0.329683	0.0677912	0.180482	638.918	1000			0.720355	0.155341	0.196529
																					256	347.521	6.95775	4.46273	0.686996	0.877637	0.32834	0.0675125	0.179756	640.371	1000			0.717457	0.154716	0.195738
																					257	346.123	6.92946	4.44441	0.684232	0.874106	0.327003	0.0672351	0.179032	641.819	1000			0.71457	0.154093	0.194951
																					258	344.731	6.90132	4.42617	0.681479	0.87059	0.325674	0.0669591	0.178312	643.26	1000			0.711695	0.153473	0.194167
																					259	343.344	6.87332	4.40803	0.678737	0.867088	0.324351	0.0666844	0.177595	644.696	1000			0.708832	0.152856	0.193385
																					260	341.963	6.84546	4.38996	0.676007	0.863599	0.323035	0.066411	0.17688	646.126	1000			0.70598	0.152241	0.192607
																					261	340.587	6.81773	4.37199	0.673287	0.860125	0.321725	0.0661389	0.176169	647.55	1000			0.703139	0.151628	0.191833
																					262	339.217	6.79013	4.3541	0.670579	0.856665	0.320422	0.065868	0.17546	648.968	1000			0.70031	0.151018	0.191061
																					263	337.852	6.76266	4.33629	0.667881	0.853218	0.319125	0.0655985	0.174754	650.381	1000			0.697493	0.15041	0.190292
																					264	336.493	6.73532	4.31856	0.665194	0.849786	0.317834	0.0653302	0.174051	651.788	1000			0.694686	0.149805	0.189527
																					265	335.139	6.7081	4.30092	0.662518	0.846367	0.316549	0.0650631	0.173351	653.189	1000			0.691891	0.149202	0.188764
																					266	333.791	6.68101	4.28336	0.659852	0.842962	0.31527	0.0647973	0.172653	654.585	1000			0.689107	0.148602	0.188005
																					267	332.448	6.65403	4.26588	0.657197	0.83957	0.313996	0.0645327	0.171959	655.975	1000			0.686334	0.148004	0.187248
																					268	331.11	6.62717	4.24847	0.654553	0.836192	0.312729	0.0642694	0.171267	657.36	1000			0.683573	0.147408	0.186495
																					269	329.778	6.60043	4.23115	0.65192	0.832828	0.311466	0.0640072	0.170578	658.738	1000			0.680822	0.146815	0.185744
																					270	328.451	6.57381	4.21391	0.649297	0.829477	0.31021	0.0637462	0.169892	660.112	1000			0.678083	0.146224	0.184997
																					271	327.13	6.54729	4.19674	0.646684	0.82614	0.308958	0.0634864	0.169208	661.48	1000			0.675354	0.145636	0.184253
																					272	325.814	6.5209	4.17965	0.644083	0.822816	0.307712	0.0632278	0.168527	662.842	1000			0.672637	0.14505	0.183511
																					273	324.503	6.49461	4.16264	0.641491	0.819506	0.306472	0.0629703	0.167849	664.199	1000			0.66993	0.144466	0.182773
																					274	323.197	6.46844	4.1457	0.63891	0.816208	0.305236	0.062714	0.167174	665.55	1000			0.667234	0.143885	0.182038
																					275	321.897	6.44237	4.12884	0.63634	0.812924	0.304006	0.0624588	0.166501	666.896	1000			0.664549	0.143306	0.181305
																					276	320.601	6.41641	4.11206	0.633779	0.809653	0.302781	0.0622048	0.165831	668.236	1000			0.661875	0.142729	0.180576
																					277	319.312	6.39056	4.09534	0.631229	0.806396	0.301561	0.0619519	0.165164	669.571	1000			0.659212	0.142155	0.179849
																					278	318.027	6.36482	4.0787	0.628689	0.803151	0.300346	0.0617001	0.1645	670.901	1000			0.65656	0.141583	0.179126
																					279	316.747	6.33919	4.06214	0.62616	0.79992	0.299136	0.0614495	0.163838	672.225	1000			0.653918	0.141013	0.178405
																					280	315.473	6.31366	4.04565	0.62364	0.796701	0.297932	0.0611999	0.163179	673.544	1000			0.651286	0.140446	0.177687
																					281	314.203	6.28823	4.02923	0.621131	0.793495	0.296732	0.0609514	0.162522	674.858	1000			0.648666	0.139881	0.176972
																					282	312.939	6.26291	4.01288	0.618632	0.790303	0.295537	0.060704	0.161868	676.167	1000			0.646055	0.139318	0.17626
																					283	311.68	6.2377	3.9966	0.616143	0.787123	0.294347	0.0604577	0.161217	677.47	1000			0.643456	0.138757	0.175551
																					284	310.426	6.21259	3.98039	0.613664	0.783956	0.293162	0.0602125	0.160568	678.768	1000			0.640867	0.138199	0.174844
																					285	309.177	6.18757	3.96425	0.611195	0.780801	0.291981	0.0599683	0.159922	680.06	1000			0.638288	0.137643	0.174141
																					286	307.933	6.16267	3.94819	0.608735	0.77766	0.290806	0.0597252	0.159279	681.348	1000			0.635719	0.137089	0.17344
																					287	306.694	6.13786	3.93219	0.606286	0.774531	0.289635	0.0594831	0.158638	682.63	1000			0.633161	0.136538	0.172742
																					288	305.46	6.11315	3.91626	0.603846	0.771414	0.288469	0.059242	0.157999	683.907	1000			0.630614	0.135988	0.172047
																					289	304.231	6.08855	3.9004	0.601417	0.76831	0.287308	0.059002	0.157364	685.179	1000			0.628076	0.135441	0.171355
																					290	303.006	6.06404	3.8846	0.598997	0.765219	0.286152	0.0587631	0.15673	686.446	1000			0.625549	0.134896	0.170666
																					291	301.787	6.03963	3.86888	0.596587	0.76214	0.285	0.0585251	0.1561	687.708	1000			0.623031	0.134353	0.169979
																					292	300.573	6.01532	3.85322	0.594186	0.759073	0.283853	0.0582882	0.155472	688.964	1000			0.620524	0.133813	0.169295
																					293	299.363	5.99111	3.83762	0.591795	0.756019	0.28271	0.0580523	0.154846	690.216	1000			0.618027	0.133274	0.168614
																					294	298.159	5.967	3.8221	0.589414	0.752977	0.281573	0.0578173	0.154223	691.463	1000			0.615541	0.132738	0.167935
																					295	296.959	5.94299	3.80664	0.587042	0.749947	0.280439	0.0575834	0.153603	692.704	1000			0.613064	0.132204	0.167259
																					296	295.764	5.91907	3.79124	0.58468	0.746929	0.279311	0.0573505	0.152984	693.941	1000			0.610597	0.131672	0.166586
																					297	294.574	5.89525	3.77591	0.582328	0.743924	0.278187	0.0571185	0.152369	695.172	1000			0.60814	0.131142	0.165916
																					298	293.389	5.87152	3.76064	0.579985	0.74093	0.277067	0.0568876	0.151756	696.399	1000			0.605693	0.130614	0.165249
																					299	292.208	5.84789	3.74544	0.577651	0.737949	0.275952	0.0566576	0.151145	697.621	1000			0.603255	0.130089	0.164584
																					300	291.032	5.82436	3.7303	0.575326	0.73498	0.274842	0.0564285	0.150537	698.838	1000			0.600828	0.129565	0.163921
																					301	289.861	5.80092	3.71523	0.573011	0.732022	0.273736	0.0562005	0.149931	700.049	1000			0.59841	0.129044	0.163262
																					302	288.695	5.77758	3.70022	0.570706	0.729077	0.272634	0.0559734	0.149328	701.256	1000			0.596002	0.128525	0.162605
																					303	287.533	5.75433	3.68527	0.568409	0.726143	0.271537	0.0557472	0.148727	702.459	1000			0.593604	0.128007	0.161951
																					304	286.376	5.73117	3.67038	0.566122	0.723221	0.270444	0.055522	0.148129	703.656	1000			0.591215	0.127492	0.161299
																					305	285.224	5.70811	3.65556	0.563844	0.720311	0.269356	0.0552977	0.147533	704.848	1000			0.588836	0.126979	0.16065
																					306	284.076	5.68514	3.6408	0.561575	0.717413	0.268272	0.0550744	0.146939	706.036	1000			0.586467	0.126468	0.160003
																					307	282.933	5.66226	3.6261	0.559316	0.714526	0.267192	0.054852	0.146348	707.219	1000			0.584107	0.12596	0.15936
																					308	281.795	5.63947	3.61146	0.557065	0.711651	0.266117	0.0546305	0.145759	708.397	1000			0.581757	0.125453	0.158718
																					309	280.661	5.61678	3.59688	0.554824	0.708787	0.265046	0.0544099	0.145172	709.571	1000			0.579416	0.124948	0.15808
																					310	279.532	5.59418	3.58236	0.552591	0.705935	0.26398	0.0541903	0.144588	710.739	1000			0.577084	0.124445	0.157444
																					311	278.407	5.57167	3.5679	0.550368	0.703094	0.262917	0.0539716	0.144006	711.903	1000			0.574762	0.123944	0.15681
																					312	277.287	5.54925	3.5535	0.548153	0.700265	0.261859	0.0537537	0.143427	713.063	1000			0.572449	0.123446	0.156179
																					313	276.171	5.52692	3.53916	0.545947	0.697448	0.260806	0.0535368	0.14285	714.217	1000			0.570146	0.122949	0.155551
																					314	275.06	5.50468	3.52488	0.54375	0.694641	0.259756	0.0533208	0.142275	715.367	1000			0.567851	0.122454	0.154925
																					315	273.953	5.48252	3.51066	0.541562	0.691846	0.258711	0.0531056	0.141702	716.513	1000			0.565566	0.121961	0.154301
																					316	272.85	5.46046	3.4965	0.539383	0.689062	0.25767	0.0528914	0.141132	717.653	1000			0.563291	0.121471	0.15368
																					317	271.752	5.43849	3.4824	0.537213	0.686289	0.256633	0.052678	0.140564	718.789	1000			0.561024	0.120982	0.153062
																					318	270.659	5.41661	3.46835	0.535051	0.683528	0.2556	0.0524656	0.139999	719.921	1000			0.558766	0.120495	0.152446
																					319	269.57	5.39481	3.45436	0.532898	0.680777	0.254572	0.0522539	0.139435	721.048	1000			0.556518	0.12001	0.151833
																					320	268.485	5.3731	3.44043	0.530754	0.678038	0.253547	0.0520432	0.138874	722.171	1000			0.554278	0.119527	0.151222
																					321	267.405	5.35148	3.42656	0.528618	0.67531	0.252527	0.0518333	0.138316	723.289	1000			0.552048	0.119046	0.150613
																					322	266.329	5.32994	3.41275	0.526491	0.672592	0.251511	0.0516243	0.137759	724.402	1000			0.549827	0.118567	0.150007
																					323	265.257	5.3085	3.39899	0.524373	0.669886	0.250499	0.0514162	0.137205	725.511	1000			0.547614	0.11809	0.149404
																					324	264.19	5.28714	3.38528	0.522263	0.66719	0.249491	0.0512089	0.136653	726.616	1000			0.545411	0.117615	0.148802
																					325	263.127	5.26586	3.37164	0.520161	0.664506	0.248487	0.0510024	0.136103	727.716	1000			0.543216	0.117142	0.148204
																					326	262.068	5.24467	3.35805	0.518068	0.661832	0.247487	0.0507968	0.135555	728.811	1000			0.54103	0.11667	0.147607
																					327	261.013	5.22357	3.34451	0.515983	0.659169	0.246491	0.0505921	0.13501	729.903	1000			0.538853	0.116201	0.147013
																					328	259.963	5.20255	3.33103	0.513907	0.656516	0.245499	0.0503881	0.134466	730.99	1000			0.536685	0.115733	0.146422
																					329	258.917	5.18161	3.3176	0.511839	0.653874	0.244511	0.050185	0.133925	732.072	1000			0.534525	0.115268	0.145833
																					330	257.875	5.16076	3.30423	0.50978	0.651243	0.243527	0.0499828	0.133386	733.15	1000			0.532374	0.114804	0.145246
																					331	256.837	5.13999	3.29092	0.507728	0.648623	0.242547	0.0497814	0.13285	734.224	1000			0.530232	0.114342	0.144661
																					332	255.804	5.11931	3.27766	0.505685	0.646013	0.241571	0.0495807	0.132315	735.293	1000			0.528098	0.113882	0.144079
																					333	254.775	5.09871	3.26445	0.50365	0.643413	0.240599	0.0493809	0.131783	736.359	1000			0.525973	0.113424	0.143499
																					334	253.749	5.07819	3.2513	0.501624	0.640824	0.239631	0.049182	0.131252	737.42	1000			0.523857	0.112967	0.142922
																					335	252.728	5.05776	3.2382	0.499605	0.638245	0.238667	0.0489838	0.130724	738.476	1000			0.521749	0.112513	0.142347
																					336	251.711	5.03741	3.22515	0.497595	0.635677	0.237707	0.0487864	0.130198	739.528	1000			0.519649	0.11206	0.141774
																					337	250.698	5.01714	3.21216	0.495593	0.633119	0.23675	0.0485899	0.129674	740.577	1000			0.517558	0.111609	0.141204
																					338	249.69	4.99695	3.19922	0.493598	0.630572	0.235797	0.0483941	0.129152	741.621	1000			0.515476	0.11116	0.140635
																					339	248.685	4.97684	3.18633	0.491612	0.628034	0.234849	0.0481992	0.128633	742.66	1000			0.513401	0.110712	0.14007
																					340	247.684	4.95681	3.1735	0.489634	0.625507	0.233904	0.048005	0.128115	743.696	1000			0.511335	0.110267	0.139506
																					341	246.688	4.93687	3.16071	0.487664	0.62299	0.232962	0.0478116	0.1276	744.727	1000			0.509278	0.109823	0.138945
																					342	245.695	4.917	3.14798	0.485701	0.620483	0.232025	0.047619	0.127086	745.754	1000			0.507228	0.109381	0.138385
																					343	244.706	4.89722	3.1353	0.483747	0.617986	0.231091	0.0474272	0.126575	746.777	1000			0.505187	0.108941	0.137829
																					344	243.722	4.87751	3.12267	0.4818	0.6155	0.230161	0.0472362	0.126065	747.796	1000			0.503155	0.108503	0.137274
																					345	242.741	4.85788	3.1101	0.479862	0.613023	0.229235	0.047046	0.125558	748.811	1000			0.50113	0.108066	0.136722
																					346	241.764	4.83834	3.09757	0.477931	0.610556	0.228313	0.0468565	0.125053	749.822	1000			0.499113	0.107631	0.136171
																					347	240.791	4.81887	3.0851	0.476007	0.608099	0.227394	0.0466678	0.12455	750.829	1000			0.497105	0.107198	0.135623
																					348	239.822	4.79948	3.07267	0.474092	0.605652	0.226479	0.0464798	0.124049	751.831	1000			0.495105	0.106767	0.135078
																					349	238.857	4.78016	3.0603	0.472184	0.603215	0.225568	0.0462926	0.123549	752.83	1000			0.493112	0.106337	0.134534
																					350	237.896	4.76093	3.04797	0.470284	0.600788	0.22466	0.0461062	0.123052	753.825	1000			0.491128	0.105909	0.133993
																					351	236.939	4.74177	3.0357	0.468392	0.598371	0.223756	0.0459206	0.122557	754.815	1000			0.489152	0.105483	0.133454
																					352	235.985	4.72269	3.02348	0.466507	0.595963	0.222856	0.0457356	0.122064	755.802	1000			0.487183	0.105059	0.132917
																					353	235.036	4.70369	3.0113	0.46463	0.593565	0.221959	0.0455515	0.121573	756.785	1000			0.485223	0.104636	0.132382
																					354	234.09	4.68476	2.99918	0.46276	0.591176	0.221066	0.0453681	0.121084	757.763	1000			0.483271	0.104215	0.131849
																					355	233.148	4.66591	2.9871	0.460898	0.588797	0.220176	0.0451854	0.120596	758.738	1000			0.481326	0.103796	0.131319
																					356	232.21	4.64713	2.97507	0.459044	0.586428	0.21929	0.0450034	0.120111	759.709	1000			0.479389	0.103378	0.13079
																					357	231.276	4.62843	2.9631	0.457196	0.584068	0.218408	0.0448222	0.119628	760.676	1000			0.47746	0.102962	0.130264
																					358	230.345	4.60981	2.95117	0.455357	0.581718	0.217529	0.0446418	0.119146	761.639	1000			0.475539	0.102548	0.12974
																					359	229.418	4.59126	2.93928	0.453524	0.579377	0.216653	0.044462	0.118667	762.598	1000			0.473625	0.102135	0.129218
																					360	228.495	4.57278	2.92745	0.451699	0.577046	0.215782	0.044283	0.118189	763.553	1000			0.471719	0.101724	0.128698
																					361	227.575	4.55438	2.91566	0.449882	0.574724	0.214913	0.0441047	0.117714	764.505	1000			0.469821	0.101315	0.12818
																					362	226.66	4.53605	2.90393	0.448071	0.572411	0.214049	0.0439272	0.11724	765.452	1000			0.467931	0.100907	0.127664
																					363	225.748	4.5178	2.89224	0.446268	0.570108	0.213187	0.0437503	0.116768	766.396	1000			0.466048	0.100501	0.12715
																					364	224.839	4.49962	2.88059	0.444473	0.567814	0.212329	0.0435742	0.116298	767.336	1000			0.464172	0.100097	0.126639
																					365	223.934	4.48152	2.869	0.442684	0.565529	0.211475	0.0433988	0.11583	768.272	1000			0.462304	0.0996937	0.126129
																					366	223.033	4.46348	2.85745	0.440903	0.563253	0.210624	0.0432241	0.115364	769.205	1000			0.460444	0.0992926	0.125621
																					367	222.136	4.44552	2.84594	0.439129	0.560987	0.209776	0.0430501	0.1149	770.134	1000			0.458591	0.098893	0.125116
																					368	221.242	4.42763	2.83449	0.437362	0.558729	0.208932	0.0428768	0.114438	771.059	1000			0.456746	0.0984951	0.124613
																					369	220.352	4.40982	2.82308	0.435602	0.556481	0.208092	0.0427042	0.113977	771.98	1000			0.454908	0.0980988	0.124111
																					370	219.465	4.39207	2.81171	0.433849	0.554242	0.207254	0.0425323	0.113519	772.897	1000			0.453078	0.097704	0.123612
																					371	218.582	4.3744	2.80039	0.432103	0.552011	0.20642	0.042361	0.113062	773.811	1000			0.451254	0.0973109	0.123114
																					372	217.702	4.3568	2.78912	0.430364	0.54979	0.20559	0.0421905	0.112607	774.721	1000			0.449439	0.0969193	0.122619
																					373	216.826	4.33926	2.77789	0.428633	0.547578	0.204762	0.0420207	0.112154	775.628	1000			0.44763	0.0965293	0.122125
																					374	215.954	4.3218	2.76671	0.426908	0.545374	0.203938	0.0418515	0.111703	776.531	1000			0.445829	0.0961409	0.121634
																					375	215.085	4.30441	2.75558	0.42519	0.54318	0.203118	0.0416831	0.111253	777.43	1000			0.444035	0.095754	0.121145
																					376	214.219	4.28709	2.74448	0.423479	0.540994	0.2023	0.0415153	0.110805	778.326	1000			0.442248	0.0953687	0.120657
																					377	213.357	4.26984	2.73344	0.421775	0.538817	0.201486	0.0413482	0.110359	779.218	1000			0.440468	0.0949849	0.120172
																					378	212.499	4.25266	2.72244	0.420078	0.536649	0.200676	0.0411818	0.109915	780.106	1000			0.438696	0.0946027	0.119688
																					379	211.644	4.23555	2.71148	0.418387	0.53449	0.199868	0.041016	0.109473	780.991	1000			0.436931	0.094222	0.119206
																					380	210.792	4.2185	2.70056	0.416704	0.532339	0.199064	0.0408509	0.109033	781.872	1000			0.435172	0.0938429	0.118727
																					381	209.944	4.20153	2.68969	0.415027	0.530197	0.198263	0.0406865	0.108594	782.75	1000			0.433421	0.0934653	0.118249
																					382	209.099	4.18462	2.67887	0.413357	0.528063	0.197465	0.0405227	0.108157	783.624	1000			0.431677	0.0930892	0.117773
																					383	208.258	4.16778	2.66809	0.411694	0.525938	0.19667	0.0403596	0.107722	784.495	1000			0.42994	0.0927146	0.117299
																					384	207.42	4.15101	2.65735	0.410037	0.523822	0.195879	0.0401972	0.107288	785.362	1000			0.42821	0.0923415	0.116827
																					385	206.585	4.13431	2.64665	0.408387	0.521714	0.195091	0.0400354	0.106856	786.226	1000			0.426487	0.0919699	0.116357
																					386	205.754	4.11767	2.636	0.406744	0.519615	0.194306	0.0398743	0.106426	787.086	1000			0.424771	0.0915998	0.115889
																					387	204.926	4.1011	2.62539	0.405107	0.517524	0.193524	0.0397138	0.105998	787.943	1000			0.423062	0.0912312	0.115423
																					388	204.101	4.0846	2.61482	0.403477	0.515441	0.192745	0.0395539	0.105572	788.796	1000			0.421359	0.0908641	0.114958
																					389	203.28	4.06816	2.6043	0.401853	0.513367	0.19197	0.0393947	0.105147	789.646	1000			0.419664	0.0904985	0.114496
																					390	202.462	4.05179	2.59382	0.400236	0.511301	0.191197	0.0392362	0.104724	790.492	1000			0.417975	0.0901343	0.114035
																					391	201.647	4.03549	2.58338	0.398626	0.509244	0.190428	0.0390783	0.104302	791.335	1000			0.416293	0.0897716	0.113576
																					392	200.836	4.01925	2.57298	0.397022	0.507195	0.189661	0.038921	0.103883	792.175	1000			0.414618	0.0894104	0.113119
																					393	200.028	4.00308	2.56263	0.395424	0.505154	0.188898	0.0387644	0.103465	793.011	1000			0.41295	0.0890506	0.112664
																					394	199.223	3.98697	2.55231	0.393833	0.503121	0.188138	0.0386084	0.103048	793.844	1000			0.411288	0.0886923	0.11221
																					395	198.421	3.97092	2.54204	0.392248	0.501097	0.187381	0.038453	0.102634	794.674	1000			0.409633	0.0883354	0.111759
																					396	197.623	3.95495	2.53181	0.39067	0.49908	0.186627	0.0382982	0.102221	795.5	1000			0.407984	0.0879799	0.111309
																					397	196.827	3.93903	2.52162	0.389098	0.497072	0.185876	0.0381441	0.101809	796.323	1000			0.406343	0.0876259	0.110861
																					398	196.035	3.92318	2.51147	0.387532	0.495072	0.185128	0.0379906	0.1014	797.142	1000			0.404708	0.0872733	0.110415
																					399	195.246	3.90739	2.50137	0.385972	0.49308	0.184383	0.0378377	0.100992	797.959	1000			0.403079	0.0869221	0.109971
																					400	194.461	3.89167	2.4913	0.384419	0.491096	0.183641	0.0376854	0.100585	798.772	1000			0.401457	0.0865723	0.109528
																					401	193.678	3.87601	2.48127	0.382872	0.489119	0.182902	0.0375337	0.10018	799.582	1000			0.399842	0.086224	0.109088
																					402	192.899	3.86041	2.47129	0.381332	0.487151	0.182166	0.0373827	0.0997773	800.388	1000			0.398233	0.085877	0.108649
																					403	192.123	3.84488	2.46134	0.379797	0.485191	0.181433	0.0372322	0.0993758	801.191	1000			0.39663	0.0855314	0.108211
																					404	191.341	3.82609	2.45076	0.37645	0.492117	0.184023	0.0377637	0.100794	802.006	1000			0.395034	0.0851873	0.107776
																					405	190.562	3.80771	2.44023	0.373644	0.490114	0.183124	0.0376013	0.0999063	802.817	1000			0.393426	0.0848379	0.107337
																					406	189.786	3.78971	2.42977	0.371221	0.488119	0.182244	0.0374398	0.0991614	803.624	1000			0.391823	0.0844902	0.1069
																					407	189.013	3.77205	2.41937	0.369072	0.486131	0.181383	0.0372793	0.0985185	804.427	1000			0.390227	0.0841441	0.106464
																					408	188.242	3.7547	2.40903	0.367117	0.484151	0.180537	0.0371197	0.097948	805.227	1000			0.388637	0.0837995	0.10603
																					409	187.475	3.73763	2.39874	0.365303	0.482178	0.179707	0.0369611	0.0974293	806.023	1000			0.387053	0.0834564	0.105598
																					410	186.711	3.72082	2.38852	0.363588	0.480213	0.17889	0.0368033	0.0969477	806.816	1000			0.385475	0.0831149	0.105168
																					411	185.95	3.70425	2.37836	0.361947	0.478256	0.178086	0.0366465	0.0964928	807.605	1000			0.383903	0.0827748	0.104739
																					412	185.192	3.6879	2.36825	0.360358	0.476306	0.177293	0.0364905	0.0960571	808.391	1000			0.382338	0.0824362	0.104312
																					413	184.437	3.67175	2.35819	0.358809	0.474364	0.17651	0.0363354	0.0956356	809.174	1000			0.380778	0.0820991	0.103886
																					414	183.685	3.65578	2.3482	0.35729	0.47243	0.175737	0.0361812	0.0952245	809.954	1000			0.379225	0.0817634	0.103463
																					415	182.936	3.63999	2.33826	0.355793	0.470504	0.174973	0.0360278	0.0948213	810.73	1000			0.377679	0.0814292	0.103041
																					416	182.19	3.62435	2.32837	0.354314	0.468585	0.174217	0.0358752	0.094424	811.503	1000			0.376138	0.0810964	0.10262
																					417	181.447	3.60886	2.31853	0.352849	0.466674	0.173468	0.0357235	0.0940314	812.273	1000			0.374603	0.080765	0.102202
																					418	180.706	3.59352	2.30875	0.351396	0.46477	0.172727	0.0355726	0.0936426	813.04	1000			0.373075	0.080435	0.101785
																					419	179.969	3.5783	2.29902	0.349952	0.462875	0.171992	0.0354225	0.0932569	813.803	1000			0.371553	0.0801064	0.10137
																					420	179.235	3.5632	2.28934	0.348518	0.460986	0.171264	0.0352733	0.0928739	814.564	1000			0.370037	0.0797791	0.100956
																					421	178.504	3.54822	2.27971	0.347091	0.459106	0.170542	0.0351248	0.0924932	815.321	1000			0.368527	0.0794533	0.100544
																					422	177.776	3.53334	2.27014	0.345671	0.457233	0.169824	0.034977	0.0921145	816.075	1000			0.367023	0.0791288	0.100134
																					423	177.05	3.51857	2.26061	0.344259	0.455367	0.169113	0.0348301	0.0917378	816.826	1000			0.365525	0.0788056	0.0997252
																					424	176.328	3.5039	2.25113	0.342852	0.453509	0.168406	0.0346839	0.0913628	817.574	1000			0.364034	0.0784838	0.0993183
																					425	175.608	3.48932	2.2417	0.341452	0.451659	0.167703	0.0345385	0.0909896	818.319	1000			0.362548	0.0781633	0.098913
																					426	174.892	3.47484	2.23231	0.340058	0.449816	0.167006	0.0343938	0.090618	819.061	1000			0.361068	0.0778441	0.0985094
																					427	174.178	3.46043	2.22298	0.33867	0.447981	0.166312	0.0342498	0.090248	819.8	1000			0.359595	0.0775263	0.0981074
																					428	173.467	3.44611	2.21369	0.337287	0.446153	0.165623	0.0341066	0.0898796	820.536	1000			0.358127	0.0772097	0.0977071
																					429	172.759	3.43187	2.20445	0.335911	0.444332	0.164937	0.033964	0.0895127	821.268	1000			0.356666	0.0768945	0.0973083
																					430	172.054	3.41771	2.19525	0.33454	0.442519	0.164256	0.0338222	0.0891474	821.998	1000			0.35521	0.0765805	0.0969112
																					431	171.352	3.40362	2.1861	0.333174	0.440713	0.163578	0.0336811	0.0887836	822.725	1000			0.35376	0.0762679	0.0965157
																					432	170.653	3.3896	2.17699	0.331815	0.438914	0.162904	0.0335407	0.0884212	823.449	1000			0.352316	0.0759565	0.0961218
																					433	169.957	3.37565	2.16793	0.33046	0.437123	0.162233	0.033401	0.0880603	824.169	1000			0.350878	0.0756464	0.0957296
																					434	169.263	3.36178	2.15891	0.329112	0.435339	0.161565	0.0332619	0.0877009	824.887	1000			0.349446	0.0753376	0.0953389
																					435	168.572	3.34797	2.14993	0.327769	0.433562	0.160901	0.0331235	0.087343	825.602	1000			0.34802	0.0750301	0.0949498
																					436	167.884	3.33422	2.141	0.326431	0.431793	0.16024	0.0329858	0.0869865	826.314	1000			0.346599	0.0747238	0.0945622
																					437	167.199	3.32054	2.13211	0.325099	0.430031	0.159582	0.0328488	0.0866315	827.023	1000			0.345184	0.0744188	0.0941763
																					438	166.517	3.30693	2.12326	0.323772	0.428276	0.158928	0.0327124	0.086278	827.73	1000			0.343775	0.074115	0.0937919
																					439	165.837	3.29337	2.11445	0.32245	0.426528	0.158276	0.0325766	0.0859258	828.433	1000			0.342372	0.0738124	0.0934091
																					440	165.16	3.27988	2.10569	0.321134	0.424787	0.157627	0.0324415	0.0855751	829.133	1000			0.340974	0.0735111	0.0930279
																					441	164.486	3.26645	2.09696	0.319824	0.423053	0.156981	0.032307	0.0852259	829.831	1000			0.339583	0.073211	0.0926482
																					442	163.815	3.25308	2.08828	0.318518	0.421326	0.156338	0.0321732	0.084878	830.526	1000			0.338196	0.0729122	0.09227
																					443	163.146	3.23976	2.07964	0.317218	0.419607	0.155698	0.0320399	0.0845316	831.217	1000			0.336816	0.0726146	0.0918934
																					444	162.48	3.22651	2.07103	0.315923	0.417894	0.155061	0.0319073	0.0841866	831.906	1000			0.335441	0.0723182	0.0915183
																					445	161.817	3.21331	2.06247	0.314634	0.416188	0.154427	0.0317753	0.083843	832.593	1000			0.334072	0.072023	0.0911448
																					446	161.156	3.20017	2.05395	0.31335	0.41449	0.153795	0.0316439	0.0835008	833.276	1000			0.332708	0.071729	0.0907728
																					447	160.499	3.18708	2.04546	0.312071	0.412798	0.153166	0.0315132	0.08316	833.957	1000			0.33135	0.0714362	0.0904023
																					448	159.844	3.17405	2.03701	0.310797	0.411113	0.15254	0.031383	0.0828205	834.635	1000			0.329997	0.0711446	0.0900333
																					449	159.191	3.16108	2.02861	0.309528	0.409435	0.151916	0.0312534	0.0824825	835.31	1000			0.32865	0.0708542	0.0896658
																					450	158.541	3.14816	2.02023	0.308265	0.407764	0.151295	0.0311244	0.0821458	835.982	1000			0.327309	0.0705649	0.0892998
																					451	157.894	3.13529	2.0119	0.307007	0.406099	0.150677	0.0309959	0.0818105	836.652	1000			0.325973	0.0702769	0.0889353
																					452	157.25	3.12248	2.00361	0.305754	0.404442	0.150061	0.0308681	0.0814766	837.318	1000			0.324642	0.06999	0.0885723
																					453	156.608	3.10972	1.99535	0.304506	0.402791	0.149448	0.0307408	0.081144	837.983	1000			0.323317	0.0697043	0.0882108
																					454	155.969	3.09702	1.98713	0.303263	0.401147	0.148837	0.0306141	0.0808128	838.644	1000			0.321997	0.0694198	0.0878507
																					455	155.332	3.08437	1.97894	0.302025	0.399509	0.148229	0.0304879	0.080483	839.303	1000			0.320683	0.0691365	0.0874921
																					456	154.698	3.07177	1.97079	0.300792	0.397879	0.147624	0.0303624	0.0801545	839.959	1000			0.319374	0.0688542	0.087135
																					457	154.066	3.05922	1.96268	0.299564	0.396255	0.147021	0.0302373	0.0798273	840.612	1000			0.31807	0.0685732	0.0867793
																					458	153.438	3.04673	1.9546	0.298342	0.394637	0.14642	0.0301129	0.0795014	841.263	1000			0.316771	0.0682933	0.0864251
																					459	152.811	3.03429	1.94656	0.297124	0.393026	0.145822	0.0299889	0.0791769	841.911	1000			0.315478	0.0680145	0.0860723
																					460	152.188	3.0219	1.93855	0.295911	0.391422	0.145227	0.0298656	0.0788537	842.556	1000			0.314191	0.0677369	0.085721
																					461	151.566	3.00956	1.93058	0.294703	0.389824	0.144634	0.0297427	0.0785319	843.199	1000			0.312908	0.0674604	0.0853711
																					462	150.948	2.99727	1.92265	0.2935	0.388233	0.144043	0.0296204	0.0782113	843.839	1000			0.311631	0.067185	0.0850226
																					463	150.331	2.98503	1.91474	0.292302	0.386648	0.143455	0.0294987	0.0778921	844.476	1000			0.310359	0.0669108	0.0846755
																					464	149.718	2.97284	1.90688	0.291109	0.38507	0.142869	0.0293774	0.0775741	845.111	1000			0.309092	0.0666376	0.0843299
																					465	149.107	2.9607	1.89904	0.289921	0.383498	0.142286	0.0292567	0.0772575	845.744	1000			0.30783	0.0663656	0.0839857
																					466	148.498	2.94861	1.89124	0.288737	0.381933	0.141705	0.0291365	0.0769421	846.373	1000			0.306573	0.0660947	0.0836428
																					467	147.892	2.93657	1.88348	0.287559	0.380374	0.141126	0.0290169	0.076628	847	1000			0.305322	0.0658249	0.0833014
																					468	147.288	2.92459	1.87575	0.286385	0.378821	0.14055	0.0288977	0.0763153	847.625	1000			0.304075	0.0655562	0.0829614
																					469	146.687	2.91265	1.86805	0.285216	0.377275	0.139976	0.0287791	0.0760037	848.247	1000			0.302834	0.0652886	0.0826227
																					470	146.088	2.90075	1.86038	0.284052	0.375735	0.139405	0.0286609	0.0756935	848.867	1000			0.301598	0.0650221	0.0822855
																					471	145.492	2.88891	1.85275	0.282892	0.374201	0.138836	0.0285433	0.0753845	849.484	1000			0.300367	0.0647567	0.0819496
																					472	144.898	2.87712	1.84515	0.281737	0.372674	0.138269	0.0284262	0.0750768	850.098	1000			0.299141	0.0644924	0.0816151
																					473	144.307	2.86537	1.83758	0.280587	0.371152	0.137704	0.0283096	0.0747703	850.71	1000			0.297919	0.0642291	0.0812819
																					474	143.717	2.85367	1.83004	0.279442	0.369637	0.137142	0.0281935	0.0744651	851.319	1000			0.296703	0.0639669	0.0809501
																					475	143.131	2.84202	1.82254	0.278301	0.368128	0.136582	0.0280779	0.0741612	851.926	1000			0.295492	0.0637058	0.0806197
																					476	142.547	2.83042	1.81507	0.277165	0.366626	0.136025	0.0279627	0.0738584	852.531	1000			0.294286	0.0634457	0.0802906
																					477	141.965	2.81887	1.80763	0.276034	0.365129	0.135469	0.0278481	0.073557	853.133	1000			0.293085	0.0631868	0.0799629
																					478	141.385	2.80736	1.80022	0.274907	0.363639	0.134916	0.027734	0.0732567	853.732	1000			0.291888	0.0629288	0.0796364
																					479	140.808	2.7959	1.79284	0.273785	0.362154	0.134366	0.0276203	0.0729577	854.329	1000			0.290697	0.062672	0.0793114
																					480	140.233	2.78448	1.7855	0.272667	0.360676	0.133817	0.0275071	0.0726599	854.924	1000			0.28951	0.0624161	0.0789876
																					481	139.661	2.77312	1.77818	0.271554	0.359204	0.133271	0.0273944	0.0723633	855.516	1000			0.288328	0.0621613	0.0786652
																					482	139.091	2.7618	1.7709	0.270446	0.357737	0.132727	0.0272822	0.0720679	856.106	1000			0.287151	0.0619076	0.0783441
																					483	138.523	2.75052	1.76365	0.269342	0.356277	0.132185	0.0271704	0.0717737	856.694	1000			0.285979	0.0616549	0.0780243
																					484	137.957	2.73929	1.75642	0.268242	0.354823	0.131645	0.0270591	0.0714807	857.279	1000			0.284812	0.0614032	0.0777058
																					485	137.394	2.72811	1.74923	0.267147	0.353374	0.131108	0.0269483	0.0711889	857.861	1000			0.283649	0.0611526	0.0773886
																					486	136.833	2.71697	1.74207	0.266057	0.351932	0.130573	0.026838	0.0708983	858.441	1000			0.282491	0.0609029	0.0770727
																					487	136.275	2.70588	1.73494	0.264971	0.350495	0.13004	0.0267281	0.0706089	859.019	1000			0.281338	0.0606543	0.0767581
																					488	135.719	2.69484	1.72784	0.263889	0.349065	0.129509	0.0266187	0.0703207	859.595	1000			0.280189	0.0604067	0.0764447
																					489	135.165	2.68384	1.72076	0.262812	0.34764	0.12898	0.0265097	0.0700336	860.168	1000			0.279046	0.0601601	0.0761327
																					490	134.613	2.67288	1.71372	0.261739	0.346221	0.128454	0.0264012	0.0697477	860.739	1000			0.277907	0.0599146	0.0758219
																					491	134.063	2.66197	1.70671	0.260671	0.344807	0.127929	0.0262932	0.069463	861.307	1000			0.276772	0.05967	0.0755124
																					492	133.516	2.6511	1.69972	0.259607	0.3434	0.127407	0.0261856	0.0691795	861.873	1000			0.275642	0.0594264	0.0752041
																					493	132.971	2.64028	1.69277	0.258547	0.341998	0.126887	0.0260784	0.0688971	862.437	1000			0.274517	0.0591838	0.0748971
																					494	132.428	2.6295	1.68584	0.257492	0.340602	0.126369	0.0259717	0.0686158	862.999	1000			0.273396	0.0589422	0.0745914
																					495	131.888	2.61877	1.67895	0.25644	0.339211	0.125853	0.0258655	0.0683357	863.558	1000			0.27228	0.0587016	0.0742869
																					496	131.349	2.60808	1.67208	0.255394	0.337827	0.125339	0.0257596	0.0680568	864.115	1000			0.271169	0.058462	0.0739837
																					497	130.813	2.59743	1.66524	0.254351	0.336448	0.124828	0.0256543	0.067779	864.67	1000			0.270062	0.0582233	0.0736817
																					498	130.279	2.58683	1.65843	0.253313	0.335074	0.124318	0.0255493	0.0675023	865.222	1000			0.268959	0.0579857	0.0733809
																					499	129.747	2.57627	1.65165	0.252279	0.333707	0.123811	0.0254448	0.0672267	865.772	1000			0.267862	0.057749	0.0730813
																					500	129.218	2.56575	1.64489	0.251249	0.332344	0.123305	0.0253408	0.0669523	866.32	1000			0.266768	0.0575132	0.072783
																					501	128.69	2.55528	1.63816	0.250223	0.330988	0.122802	0.0252371	0.066679	866.866	1000			0.265679	0.0572785	0.0724859
																					502	128.165	2.54485	1.63147	0.249202	0.329637	0.1223	0.0251339	0.0664068	867.41	1000			0.264595	0.0570446	0.07219
																					503	127.642	2.53446	1.6248	0.248185	0.328291	0.121801	0.0250312	0.0661357	867.951	1000			0.263514	0.0568118	0.0718953
																					504	127.121	2.52411	1.61815	0.247172	0.326951	0.121304	0.0249288	0.0658658	868.49	1000			0.262439	0.0565799	0.0716018
																					505	126.602	2.51381	1.61154	0.246163	0.325616	0.120809	0.0248269	0.0655969	869.027	1000			0.261367	0.0563489	0.0713096
																					506	126.085	2.50355	1.60495	0.245158	0.324287	0.120316	0.0247254	0.0653291	869.561	1000			0.2603	0.0561189	0.0710185
																					507	125.57	2.49333	1.59839	0.244157	0.322963	0.119825	0.0246243	0.0650625	870.094	1000			0.259238	0.0558898	0.0707286
																					508	125.058	2.48315	1.59185	0.24316	0.321645	0.119335	0.0245236	0.0647969	870.624	1000			0.25818	0.0556616	0.0704398
																					509	124.547	2.47301	1.58535	0.242168	0.320332	0.118848	0.0244234	0.0645324	871.152	1000			0.257126	0.0554344	0.0701523
																					510	124.039	2.46292	1.57887	0.241179	0.319024	0.118363	0.0243236	0.0642689	871.678	1000			0.256076	0.0552081	0.0698659
																					511	123.532	2.45286	1.57241	0.240195	0.317722	0.11788	0.0242242	0.0640066	872.202	1000			0.255031	0.0549828	0.0695807
																					512	123.028	2.44285	1.56599	0.239214	0.316425	0.117399	0.0241251	0.0637453	872.724	1000			0.25399	0.0547583	0.0692967
																					513	122.526	2.43288	1.55959	0.238238	0.315133	0.116919	0.0240266	0.0634851	873.243	1000			0.252953	0.0545348	0.0690138
																					514	122.026	2.42295	1.55322	0.237265	0.313847	0.116442	0.0239284	0.0632259	873.761	1000			0.25192	0.0543122	0.0687321
																					515	121.528	2.41306	1.54687	0.236297	0.312566	0.115967	0.0238306	0.0629678	874.276	1000			0.250892	0.0540905	0.0684515
																					516	121.032	2.4032	1.54055	0.235332	0.31129	0.115493	0.0237332	0.0627108	874.789	1000			0.249868	0.0538697	0.0681721
																					517	120.537	2.39339	1.53425	0.234371	0.310019	0.115022	0.0236362	0.0624548	875.301	1000			0.248848	0.0536498	0.0678938
																					518	120.045	2.38362	1.52798	0.233415	0.308753	0.114552	0.0235396	0.0621998	875.81	1000			0.247832	0.0534308	0.0676166
																					519	119.555	2.37389	1.52174	0.232462	0.307493	0.114085	0.0234434	0.0619459	876.317	1000			0.24682	0.0532126	0.0673406
																					520	119.067	2.3642	1.51552	0.231513	0.306238	0.113619	0.0233477	0.0616931	876.821	1000			0.245813	0.0529954	0.0670657
																					521	118.581	2.35455	1.50933	0.230568	0.304988	0.113155	0.0232523	0.0614412	877.324	1000			0.244809	0.0527791	0.066792
																					522	118.097	2.34494	1.50316	0.229627	0.303743	0.112693	0.0231573	0.0611904	877.825	1000			0.24381	0.0525636	0.0665193
																					523	117.615	2.33537	1.49702	0.228689	0.302503	0.112233	0.0230627	0.0609406	878.324	1000			0.242815	0.0523491	0.0662478
																					524	117.135	2.32583	1.49091	0.227756	0.301268	0.111775	0.0229684	0.0606919	878.821	1000			0.241823	0.0521354	0.0659773
																					525	116.657	2.31634	1.48482	0.226826	0.300038	0.111319	0.0228746	0.0604441	879.315	1000			0.240836	0.0519225	0.065708
																					526	116.181	2.30688	1.47875	0.2259	0.298813	0.110864	0.0227812	0.0601974	879.808	1000			0.239853	0.0517106	0.0654398
																					527	115.706	2.29747	1.47271	0.224978	0.297594	0.110412	0.0226881	0.0599516	880.298	1000			0.238874	0.0514995	0.0651726
																					528	115.234	2.28809	1.46669	0.224059	0.296379	0.109961	0.0225954	0.0597069	880.787	1000			0.237899	0.0512893	0.0649066
																					529	114.764	2.27875	1.4607	0.223145	0.295169	0.109512	0.0225031	0.0594632	881.274	1000			0.236928	0.0510799	0.0646416
																					530	114.295	2.26945	1.45474	0.222234	0.293964	0.109065	0.0224112	0.0592204	881.758	1000			0.23596	0.0508714	0.0643778
																					531	113.829	2.26018	1.4488	0.221327	0.292764	0.10862	0.0223197	0.0589787	882.241	1000			0.234997	0.0506637	0.064115
																					532	113.364	2.25096	1.44288	0.220423	0.291569	0.108177	0.0222285	0.0587379	882.722	1000			0.234038	0.0504569	0.0638532
																					533	112.901	2.24177	1.43698	0.219523	0.290379	0.107735	0.0221377	0.0584982	883.201	1000			0.233083	0.0502509	0.0635926
																					534	112.44	2.23262	1.43112	0.218627	0.289193	0.107295	0.0220473	0.0582594	883.677	1000			0.232131	0.0500458	0.063333
																					535	111.981	2.2235	1.42527	0.217735	0.288013	0.106857	0.0219572	0.0580215	884.152	1000			0.231184	0.0498415	0.0630745
																					536	111.524	2.21443	1.41945	0.216846	0.286837	0.106421	0.0218675	0.0577847	884.625	1000			0.23024	0.0496381	0.062817
																					537	111.069	2.20539	1.41365	0.215961	0.285666	0.105987	0.0217782	0.0575488	885.096	1000			0.2293	0.0494354	0.0625605
																					538	110.615	2.19638	1.40788	0.215079	0.2845	0.105554	0.0216893	0.0573139	885.565	1000			0.228364	0.0492336	0.0623052
																					539	110.164	2.18742	1.40213	0.214201	0.283339	0.105123	0.0216007	0.0570799	886.032	1000			0.227432	0.0490326	0.0620508
																					540	109.714	2.17849	1.3964	0.213327	0.282182	0.104694	0.0215125	0.0568469	886.498	1000			0.226503	0.0488325	0.0617975
																					541	109.266	2.16959	1.3907	0.212456	0.28103	0.104267	0.0214246	0.0566148	886.961	1000			0.225579	0.0486331	0.0615453
																					542	108.82	2.16074	1.38502	0.211589	0.279883	0.103841	0.0213371	0.0563837	887.422	1000			0.224658	0.0484346	0.061294
																					543	108.376	2.15192	1.37936	0.210725	0.27874	0.103417	0.02125	0.0561536	887.882	1000			0.223741	0.0482369	0.0610438
																					544	107.934	2.14313	1.37373	0.209865	0.277602	0.102995	0.0211632	0.0559243	888.34	1000			0.222827	0.04804	0.0607946
																					545	107.493	2.13438	1.36812	0.209008	0.276469	0.102574	0.0210768	0.055696	888.795	1000			0.221918	0.0478439	0.0605464
																					546	107.054	2.12567	1.36254	0.208155	0.275341	0.102156	0.0209907	0.0554687	889.249	1000			0.221012	0.0476486	0.0602993
																					547	106.617	2.11699	1.35697	0.207305	0.274217	0.101739	0.020905	0.0552423	889.701	1000			0.22011	0.0474541	0.0600531
																					548	106.182	2.10835	1.35143	0.206459	0.273097	0.101323	0.0208197	0.0550167	890.152	1000			0.219211	0.0472604	0.059808
																					549	105.749	2.09975	1.34591	0.205616	0.271982	0.10091	0.0207346	0.0547922	890.6	1000			0.218316	0.0470674	0.0595638
																					550	105.317	2.09117	1.34042	0.204777	0.270872	0.100498	0.02065	0.0545685	891.047	1000			0.217425	0.0468753	0.0593207
																					551	104.887	2.08264	1.33494	0.203941	0.269766	0.100088	0.0205656	0.0543457	891.491	1000			0.216537	0.0466839	0.0590785
																					552	104.459	2.07414	1.32949	0.203108	0.268665	0.099679	0.0204817	0.0541239	891.934	1000			0.215654	0.0464934	0.0588374
																					553	104.032	2.06567	1.32406	0.202279	0.267569	0.0992721	0.020398	0.0539029	892.376	1000			0.214773	0.0463036	0.0585972
																					554	103.608	2.05724	1.31866	0.201453	0.266476	0.0988669	0.0203147	0.0536829	892.815	1000			0.213896	0.0461146	0.058358
																					555	103.185	2.04884	1.31327	0.200631	0.265388	0.0984633	0.0202318	0.0534638	893.252	1000			0.213023	0.0459263	0.0581198
																					556	102.764	2.04047	1.30791	0.199812	0.264305	0.0980613	0.0201492	0.0532455	893.688	1000			0.212154	0.0457388	0.0578825
																					557	102.344	2.03215	1.30257	0.198996	0.263226	0.097661	0.0200669	0.0530282	894.122	1000			0.211288	0.0455521	0.0576462
																					558	101.926	2.02385	1.29725	0.198184	0.262152	0.0972624	0.019985	0.0528117	894.554	1000			0.210425	0.0453662	0.0574109
																					559	101.51	2.01559	1.29195	0.197375	0.261081	0.0968653	0.0199034	0.0525961	894.985	1000			0.209566	0.045181	0.0571765
																					560	101.096	2.00736	1.28668	0.196569	0.260016	0.0964699	0.0198221	0.0523814	895.414	1000			0.208711	0.0449965	0.0569431
																					561	100.683	1.99917	1.28143	0.195767	0.258954	0.0960761	0.0197412	0.0521676	895.84	1000			0.207859	0.0448129	0.0567107
																					562	100.272	1.991	1.27619	0.194968	0.257897	0.0956839	0.0196606	0.0519546	896.266	1000			0.20701	0.0446299	0.0564792
																					563	99.8628	1.98288	1.27098	0.194172	0.256844	0.0952933	0.0195803	0.0517425	896.689	1000			0.206165	0.0444477	0.0562486
																					564	99.4552	1.97478	1.26579	0.193379	0.255796	0.0949043	0.0195004	0.0515313	897.111	1000			0.205324	0.0442663	0.056019
																					565	99.0492	1.96672	1.26063	0.19259	0.254752	0.0945169	0.0194207	0.0513209	897.531	1000			0.204485	0.0440856	0.0557903
																					566	98.6448	1.95869	1.25548	0.191804	0.253712	0.094131	0.0193414	0.0511114	897.949	1000			0.203651	0.0439056	0.0555626
																					567	98.2422	1.9507	1.25035	0.191021	0.252676	0.0937468	0.0192625	0.0509028	898.366	1000			0.202819	0.0437264	0.0553358
																					568	97.8411	1.94273	1.24525	0.190241	0.251645	0.0933641	0.0191838	0.050695	898.781	1000			0.201991	0.0435479	0.0551099
																					569	97.4417	1.9348	1.24016	0.189464	0.250617	0.092983	0.0191055	0.0504881	899.194	1000			0.201167	0.0433701	0.0548849
																					570	97.0439	1.92691	1.2351	0.188691	0.249594	0.0926034	0.0190275	0.050282	899.605	1000			0.200346	0.0431931	0.0546609
																					571	96.6478	1.91904	1.23006	0.187921	0.248575	0.0922254	0.0189498	0.0500767	900.015	1000			0.199528	0.0430168	0.0544377
																					572	96.2533	1.91121	1.22504	0.187153	0.247561	0.0918489	0.0188725	0.0498723	900.423	1000			0.198713	0.0428412	0.0542155
																					573	95.8603	1.9034	1.22003	0.18639	0.24655	0.091474	0.0187954	0.0496687	900.83	1000			0.197902	0.0426663	0.0539942
																					574	95.469	1.89563	1.21505	0.185629	0.245544	0.0911005	0.0187187	0.0494659	901.235	1000			0.197094	0.0424921	0.0537738
																					575	95.0793	1.8879	1.21009	0.184871	0.244541	0.0907287	0.0186422	0.049264	901.638	1000			0.19629	0.0423187	0.0535543
																					576	94.6912	1.88019	1.20515	0.184116	0.243543	0.0903583	0.0185661	0.0490629	902.039	1000			0.195488	0.0421459	0.0533357
																					577	94.3046	1.87251	1.20023	0.183365	0.242549	0.0899894	0.0184903	0.0488626	902.439	1000			0.19469	0.0419739	0.0531179
																					578	93.9197	1.86487	1.19533	0.182616	0.241559	0.0896221	0.0184148	0.0486632	902.838	1000			0.193896	0.0418025	0.0529011
																					579	93.5363	1.85726	1.19045	0.181871	0.240573	0.0892562	0.0183397	0.0484645	903.234	1000			0.193104	0.0416319	0.0526851
																					580	93.1544	1.84968	1.18559	0.181128	0.239591	0.0888919	0.0182648	0.0482667	903.629	1000			0.192316	0.0414619	0.0524701
																					581	92.7742	1.84212	1.18075	0.180389	0.238613	0.088529	0.0181902	0.0480696	904.023	1000			0.191531	0.0412927	0.0522559
																					582	92.3955	1.8346	1.17593	0.179652	0.237639	0.0881676	0.018116	0.0478734	904.414	1000			0.190749	0.0411241	0.0520426
																					583	92.0183	1.82712	1.17113	0.178919	0.236668	0.0878077	0.018042	0.047678	904.805	1000			0.18997	0.0409562	0.0518301
																					584	91.6426	1.81966	1.16635	0.178189	0.235702	0.0874492	0.0179683	0.0474834	905.193	1000			0.189195	0.040789	0.0516185
																					585	91.2685	1.81223	1.16159	0.177461	0.23474	0.0870923	0.017895	0.0472895	905.58	1000			0.188422	0.0406225	0.0514078
																					586	90.896	1.80483	1.15685	0.176737	0.233782	0.0867367	0.0178219	0.0470965	905.966	1000			0.187653	0.0404567	0.051198
																					587	90.5249	1.79746	1.15212	0.176015	0.232828	0.0863827	0.0177492	0.0469042	906.349	1000			0.186887	0.0402916	0.050989
																					588	90.1554	1.79013	1.14742	0.175297	0.231877	0.08603	0.0176767	0.0467128	906.732	1000			0.186124	0.0401271	0.0507808
																					589	89.7874	1.78282	1.14273	0.174581	0.230931	0.0856789	0.0176045	0.0465221	907.113	1000			0.185364	0.0399633	0.0505735
																					590	89.4208	1.77554	1.13807	0.173869	0.229988	0.0853291	0.0175327	0.0463322	907.492	1000			0.184608	0.0398001	0.0503671
																					591	89.0558	1.76829	1.13342	0.173159	0.229049	0.0849808	0.0174611	0.046143	907.869	1000			0.183854	0.0396377	0.0501615
																					592	88.6923	1.76107	1.1288	0.172452	0.228114	0.0846339	0.0173898	0.0459547	908.245	1000			0.183104	0.0394759	0.0499567
																					593	88.3302	1.75389	1.12419	0.171748	0.227183	0.0842884	0.0173188	0.0457671	908.62	1000			0.182356	0.0393147	0.0497528
																					594	87.9696	1.74673	1.1196	0.171047	0.226255	0.0839443	0.0172481	0.0455802	908.993	1000			0.181612	0.0391542	0.0495497
																					595	87.6105	1.7396	1.11503	0.170349	0.225332	0.0836016	0.0171777	0.0453942	909.365	1000			0.18087	0.0389944	0.0493474
																					596	87.2529	1.73249	1.11048	0.169653	0.224412	0.0832603	0.0171076	0.0452089	909.734	1000			0.180132	0.0388352	0.049146
																					597	86.8967	1.72542	1.10594	0.168961	0.223496	0.0829205	0.0170377	0.0450243	910.103	1000			0.179397	0.0386767	0.0489453
																					598	86.542	1.71838	1.10143	0.168271	0.222584	0.082582	0.0169682	0.0448405	910.47	1000			0.178664	0.0385188	0.0487455
																					599	86.1887	1.71136	1.09693	0.167584	0.221675	0.0822449	0.0168989	0.0446575	910.835	1000			0.177935	0.0383615	0.0485466
																					600	85.8369	1.70438	1.09245	0.1669	0.22077	0.0819091	0.0168299	0.0444752	911.199	1000			0.177209	0.038205	0.0483484
																					601	85.4865	1.69742	1.08799	0.166219	0.219869	0.0815748	0.0167612	0.0442936	911.562	1000			0.176485	0.038049	0.048151
																					602	85.1375	1.69049	1.08355	0.16554	0.218971	0.0812418	0.0166928	0.0441128	911.923	1000			0.175765	0.0378937	0.0479545
																					603	84.7899	1.68359	1.07913	0.164864	0.218077	0.0809101	0.0166247	0.0439327	912.282	1000			0.175047	0.037739	0.0477587
																					604	84.4438	1.67672	1.07472	0.164191	0.217187	0.0805798	0.0165568	0.0437534	912.641	1000			0.174333	0.0375849	0.0475637
																					605	84.0991	1.66987	1.07034	0.163521	0.216301	0.0802509	0.0164892	0.0435748	912.997	1000			0.173621	0.0374315	0.0473696
																					606	83.7558	1.66306	1.06597	0.162854	0.215418	0.0799233	0.0164219	0.0433969	913.352	1000			0.172912	0.0372787	0.0471762
																					607	83.4139	1.65627	1.06161	0.162189	0.214538	0.079597	0.0163548	0.0432197	913.706	1000			0.172207	0.0371265	0.0469836
																					608	83.0734	1.64951	1.05728	0.161527	0.213662	0.0792721	0.0162881	0.0430433	914.058	1000			0.171504	0.036975	0.0467918
																					609	82.7343	1.64277	1.05296	0.160867	0.21279	0.0789485	0.0162216	0.0428676	914.409	1000			0.170803	0.036824	0.0466008
																					610	82.3965	1.63607	1.04867	0.160211	0.211922	0.0786262	0.0161554	0.0426926	914.759	1000			0.170106	0.0366737	0.0464106
																					611	82.0602	1.62939	1.04439	0.159557	0.211057	0.0783053	0.0160894	0.0425183	915.106	1000			0.169412	0.036524	0.0462211
																					612	81.7252	1.62274	1.04012	0.158905	0.210195	0.0779856	0.0160237	0.0423448	915.453	1000			0.16872	0.0363749	0.0460324
																					613	81.3916	1.61611	1.03588	0.158257	0.209337	0.0776672	0.0159583	0.0421719	915.798	1000			0.168032	0.0362264	0.0458445
																					614	81.0593	1.60951	1.03165	0.157611	0.208482	0.0773502	0.0158932	0.0419998	916.142	1000			0.167346	0.0360785	0.0456574
																					615	80.7284	1.60294	1.02744	0.156967	0.207631	0.0770344	0.0158283	0.0418283	916.484	1000			0.166662	0.0359313	0.045471
																					616	80.3989	1.5964	1.02324	0.156326	0.206784	0.07672	0.0157637	0.0416576	916.825	1000			0.165982	0.0357846	0.0452854
																					617	80.0707	1.58988	1.01906	0.155688	0.20594	0.0764068	0.0156993	0.0414875	917.165	1000			0.165305	0.0356385	0.0451005
																					618	79.7438	1.58339	1.0149	0.155053	0.205099	0.0760949	0.0156352	0.0413181	917.503	1000			0.16463	0.035493	0.0449164
																					619	79.4183	1.57693	1.01076	0.15442	0.204262	0.0757843	0.0155714	0.0411495	917.84	1000			0.163958	0.0353481	0.0447331
																					620	79.0941	1.57049	1.00663	0.153789	0.203428	0.0754749	0.0155078	0.0409815	918.175	1000			0.163288	0.0352038	0.0445505
																					621	78.7712	1.56408	1.00253	0.153162	0.202597	0.0751668	0.0154445	0.0408142	918.509	1000			0.162622	0.0350601	0.0443686
																					622	78.4497	1.5577	0.998433	0.152536	0.20177	0.0748599	0.0153815	0.0406476	918.842	1000			0.161958	0.034917	0.0441875
																					623	78.1294	1.55134	0.994357	0.151914	0.200947	0.0745544	0.0153187	0.0404817	919.173	1000			0.161297	0.0347745	0.0440071
																					624	77.8105	1.54501	0.990298	0.151294	0.200126	0.07425	0.0152562	0.0403164	919.503	1000			0.160638	0.0346325	0.0438275
																					625	77.4928	1.5387	0.986255	0.150676	0.199309	0.0739469	0.0151939	0.0401518	919.832	1000			0.159983	0.0344911	0.0436485
																					626	77.1765	1.53242	0.982229	0.150061	0.198496	0.073645	0.0151319	0.0399879	920.159	1000			0.15933	0.0343503	0.0434704
																					627	76.8615	1.52616	0.978219	0.149448	0.197686	0.0733444	0.0150701	0.0398247	920.485	1000			0.158679	0.0342101	0.0432929
																					628	76.5477	1.51993	0.974226	0.148838	0.196879	0.073045	0.0150086	0.0396621	920.809	1000			0.158031	0.0340705	0.0431162
																					629	76.2352	1.51373	0.970249	0.148231	0.196075	0.0727468	0.0149473	0.0395002	921.133	1000			0.157386	0.0339314	0.0429402
																					630	75.924	1.50755	0.966288	0.147626	0.195274	0.0724499	0.0148863	0.039339	921.455	1000			0.156744	0.0337929	0.0427649
																					631	75.6141	1.50139	0.962343	0.147023	0.194477	0.0721541	0.0148255	0.0391784	921.775	1000			0.156104	0.0336549	0.0425903
																					632	75.3054	1.49526	0.958415	0.146423	0.193683	0.0718596	0.014765	0.0390185	922.094	1000			0.155467	0.0335175	0.0424164
																					633	74.998	1.48916	0.954503	0.145825	0.192893	0.0715662	0.0147047	0.0388592	922.413	1000			0.154832	0.0333807	0.0422433
																					634	74.6919	1.48308	0.950606	0.14523	0.192105	0.0712741	0.0146447	0.0387005	922.729	1000			0.1542	0.0332444	0.0420709
																					635	74.3869	1.47703	0.946725	0.144637	0.191321	0.0709831	0.0145849	0.0385426	923.045	1000			0.153571	0.0331087	0.0418991
																					636	74.0833	1.471	0.942861	0.144047	0.19054	0.0706934	0.0145254	0.0383852	923.359	1000			0.152944	0.0329736	0.0417281
																					637	73.7809	1.46499	0.939012	0.143458	0.189762	0.0704048	0.0144661	0.0382285	923.672	1000			0.152319	0.032839	0.0415577
																					638	73.4797	1.45901	0.935178	0.142873	0.188988	0.0701174	0.014407	0.0380725	923.983	1000			0.151698	0.0327049	0.0413881
																					639	73.1797	1.45306	0.931361	0.14229	0.188216	0.0698312	0.0143482	0.0379171	924.294	1000			0.151078	0.0325714	0.0412191
																					640	72.881	1.44713	0.927559	0.141709	0.187448	0.0695461	0.0142896	0.0377623	924.603	1000			0.150462	0.0324385	0.0410509
																					641	72.5835	1.44122	0.923772	0.14113	0.186683	0.0692622	0.0142313	0.0376081	924.91	1000			0.149847	0.032306	0.0408833
																					642	72.2872	1.43533	0.920001	0.140554	0.185921	0.0689795	0.0141732	0.0374546	925.217	1000			0.149236	0.0321742	0.0407164
																					643	71.9921	1.42948	0.916246	0.13998	0.185162	0.0686979	0.0141153	0.0373017	925.522	1000			0.148626	0.0320428	0.0405502
																					644	71.6982	1.42364	0.912505	0.139409	0.184406	0.0684174	0.0140577	0.0371494	925.826	1000			0.14802	0.031912	0.0403847
																					645	71.4055	1.41783	0.90878	0.13884	0.183653	0.0681381	0.0140003	0.0369978	926.129	1000			0.147415	0.0317817	0.0402198
																					646	71.114	1.41204	0.905071	0.138273	0.182903	0.06786	0.0139432	0.0368467	926.431	1000			0.146814	0.031652	0.0400556
																					647	70.8237	1.40628	0.901376	0.137709	0.182157	0.067583	0.0138863	0.0366963	926.731	1000			0.146214	0.0315228	0.0398921
																					648	70.5346	1.40054	0.897696	0.137147	0.181413	0.0673071	0.0138296	0.0365465	927.03	1000			0.145618	0.0313941	0.0397293
																					649	70.2467	1.39482	0.894032	0.136587	0.180673	0.0670323	0.0137731	0.0363973	927.328	1000			0.145023	0.031266	0.0395671
																					650	69.9599	1.38913	0.890382	0.136029	0.179935	0.0667587	0.0137169	0.0362488	927.625	1000			0.144431	0.0311383	0.0394056
																					651	69.6743	1.38345	0.886747	0.135474	0.179201	0.0664862	0.0136609	0.0361008	927.92	1000			0.143842	0.0310112	0.0392447
																					652	69.3899	1.37781	0.883128	0.134921	0.178469	0.0662148	0.0136051	0.0359534	928.214	1000			0.143254	0.0308846	0.0390845
																					653	69.1067	1.37218	0.879522	0.13437	0.17774	0.0659445	0.0135496	0.0358067	928.507	1000			0.14267	0.0307585	0.0389249
																					654	68.8246	1.36658	0.875932	0.133822	0.177015	0.0656753	0.0134943	0.0356605	928.799	1000			0.142087	0.030633	0.0387661
																					655	68.5436	1.361	0.872356	0.133275	0.176292	0.0654072	0.0134392	0.0355149	929.09	1000			0.141507	0.0305079	0.0386078
																					656	68.2638	1.35545	0.868795	0.132731	0.175573	0.0651402	0.0133843	0.0353699	929.379	1000			0.140929	0.0303834	0.0384502
																					657	67.9851	1.34991	0.865249	0.132189	0.174856	0.0648743	0.0133297	0.0352256	929.668	1000			0.140354	0.0302594	0.0382932
																					658	67.7076	1.3444	0.861717	0.13165	0.174142	0.0646094	0.0132753	0.0350818	929.955	1000			0.139781	0.0301358	0.0381369
																					659	67.4312	1.33891	0.858199	0.131112	0.173431	0.0643457	0.0132211	0.0349385	930.241	1000			0.139211	0.0300128	0.0379812
																					660	67.156	1.33345	0.854696	0.130577	0.172723	0.064083	0.0131671	0.0347959	930.525	1000			0.138642	0.0298903	0.0378262
																					661	66.8818	1.32801	0.851206	0.130044	0.172018	0.0638214	0.0131134	0.0346539	930.809	1000			0.138076	0.0297683	0.0376718
																					662	66.6088	1.32258	0.847732	0.129513	0.171316	0.0635609	0.0130598	0.0345124	931.091	1000			0.137513	0.0296468	0.037518
																					663	66.3369	1.31719	0.844271	0.128985	0.170617	0.0633014	0.0130065	0.0343715	931.373	1000			0.136951	0.0295257	0.0373648
																					664	66.0661	1.31181	0.840825	0.128458	0.16992	0.063043	0.0129534	0.0342312	931.653	1000			0.136392	0.0294052	0.0372123
																					665	65.7964	1.30645	0.837392	0.127934	0.169227	0.0627857	0.0129006	0.0340915	931.932	1000			0.135836	0.0292852	0.0370604
																					666	65.5278	1.30112	0.833974	0.127411	0.168536	0.0625294	0.0128479	0.0339523	932.21	1000			0.135281	0.0291656	0.0369091
																					667	65.2603	1.29581	0.830569	0.126891	0.167848	0.0622741	0.0127954	0.0338137	932.486	1000			0.134729	0.0290466	0.0367585
																					668	64.9939	1.29052	0.827179	0.126373	0.167163	0.0620199	0.0127432	0.0336757	932.762	1000			0.134179	0.028928	0.0366084
																					669	64.7286	1.28525	0.823802	0.125857	0.16648	0.0617667	0.0126912	0.0335382	933.037	1000			0.133631	0.0288099	0.036459
																					670	64.4644	1.28	0.820439	0.125344	0.165801	0.0615146	0.0126394	0.0334013	933.31	1000			0.133086	0.0286923	0.0363101
																					671	64.2012	1.27478	0.81709	0.124832	0.165124	0.0612635	0.0125878	0.033265	933.582	1000			0.132542	0.0285752	0.0361619
																					672	63.9391	1.26958	0.813755	0.124322	0.16445	0.0610134	0.0125364	0.0331292	933.853	1000			0.132001	0.0284585	0.0360143
																					673	63.6781	1.26439	0.810433	0.123815	0.163778	0.0607643	0.0124852	0.0329939	934.123	1000			0.131462	0.0283424	0.0358673
																					674	63.4182	1.25923	0.807124	0.123309	0.16311	0.0605163	0.0124343	0.0328592	934.392	1000			0.130926	0.0282267	0.0357209
																					675	63.1593	1.25409	0.80383	0.122806	0.162444	0.0602692	0.0123835	0.0327251	934.66	1000			0.130391	0.0281114	0.035575
																					676	62.9015	1.24897	0.800548	0.122305	0.161781	0.0600232	0.0123329	0.0325915	934.927	1000			0.129859	0.0279967	0.0354298
																					677	62.6447	1.24387	0.79728	0.121805	0.16112	0.0597782	0.0122826	0.0324585	935.192	1000			0.129329	0.0278824	0.0352852
																					678	62.389	1.2388	0.794026	0.121308	0.160463	0.0595341	0.0122325	0.032326	935.457	1000			0.128801	0.0277686	0.0351411
																					679	62.1343	1.23374	0.790784	0.120813	0.159808	0.0592911	0.0121825	0.032194	935.72	1000			0.128275	0.0276552	0.0349977
																					680	61.8806	1.2287	0.787556	0.12032	0.159155	0.0590491	0.0121328	0.0320626	935.983	1000			0.127752	0.0275423	0.0348548
																					681	61.628	1.22369	0.784341	0.119829	0.158506	0.058808	0.0120833	0.0319317	936.244	1000			0.12723	0.0274299	0.0347125
																					682	61.3765	1.21869	0.781139	0.11934	0.157859	0.058568	0.0120339	0.0318014	936.504	1000			0.126711	0.0273179	0.0345708
																					683	61.1259	1.21372	0.777951	0.118852	0.157214	0.0583289	0.0119848	0.0316715	936.764	1000			0.126193	0.0272064	0.0344297
																					684	60.8764	1.20876	0.774775	0.118367	0.156572	0.0580908	0.0119359	0.0315422	937.022	1000			0.125678	0.0270953	0.0342892
																					685	60.6279	1.20383	0.771612	0.117884	0.155933	0.0578536	0.0118872	0.0314135	937.279	1000			0.125165	0.0269847	0.0341492
																					686	60.3804	1.19891	0.768462	0.117403	0.155297	0.0576175	0.0118386	0.0312853	937.535	1000			0.124654	0.0268746	0.0340098
																					687	60.1339	1.19402	0.765325	0.116923	0.154663	0.0573823	0.0117903	0.0311575	937.79	1000			0.124145	0.0267649	0.033871
																					688	59.8884	1.18914	0.762201	0.116446	0.154031	0.057148	0.0117422	0.0310303	938.044	1000			0.123639	0.0266556	0.0337327
																					689	59.6439	1.18429	0.75909	0.115971	0.153403	0.0569147	0.0116943	0.0309037	938.297	1000			0.123134	0.0265468	0.033595
																					690	59.4005	1.17946	0.755991	0.115497	0.152776	0.0566824	0.0116465	0.0307775	938.549	1000			0.122631	0.0264384	0.0334578
																					691	59.158	1.17464	0.752905	0.115026	0.152153	0.056451	0.011599	0.0306519	938.799	1000			0.122131	0.0263305	0.0333213
																					692	58.9165	1.16985	0.749831	0.114556	0.151532	0.0562206	0.0115516	0.0305268	939.049	1000			0.121632	0.026223	0.0331852
																					693	58.676	1.16507	0.74677	0.114089	0.150913	0.0559911	0.0115045	0.0304021	939.298	1000			0.121136	0.026116	0.0330498
																					694	58.4365	1.16031	0.743722	0.113623	0.150297	0.0557625	0.0114575	0.030278	939.546	1000			0.120641	0.0260094	0.0329149
																					695	58.1979	1.15558	0.740686	0.113159	0.149683	0.0555349	0.0114107	0.0301544	939.793	1000			0.120149	0.0259032	0.0327805
																					696	57.9603	1.15086	0.737662	0.112697	0.149072	0.0553082	0.0113642	0.0300313	940.038	1000			0.119658	0.0257974	0.0326467
																					697	57.7237	1.14616	0.734651	0.112237	0.148464	0.0550824	0.0113178	0.0299088	940.283	1000			0.11917	0.0256921	0.0325134
																					698	57.4881	1.14148	0.731652	0.111779	0.147858	0.0548575	0.0112716	0.0297867	940.527	1000			0.118683	0.0255873	0.0323807
																					699	57.2534	1.13682	0.728665	0.111323	0.147254	0.0546336	0.0112255	0.0296651	940.77	1000			0.118199	0.0254828	0.0322485
																					700	57.0197	1.13218	0.725691	0.110868	0.146653	0.0544106	0.0111797	0.029544	941.012	1000			0.117716	0.0253788	0.0321169
																					701	56.7869	1.12756	0.722728	0.110416	0.146054	0.0541885	0.0111341	0.0294234	941.252	1000			0.117236	0.0252752	0.0319858
																					702	56.5551	1.12296	0.719778	0.109965	0.145458	0.0539673	0.0110886	0.0293033	941.492	1000			0.116757	0.025172	0.0318552
																					703	56.3243	1.11837	0.71684	0.109516	0.144864	0.053747	0.0110434	0.0291836	941.731	1000			0.11628	0.0250693	0.0317251
																					704	56.0943	1.11381	0.713914	0.109069	0.144273	0.0535276	0.0109983	0.0290645	941.969	1000			0.115806	0.0249669	0.0315956
																					705	55.8654	1.10926	0.710999	0.108624	0.143684	0.0533091	0.0109534	0.0289459	942.206	1000			0.115333	0.024865	0.0314667
																					706	55.6373	1.10473	0.708097	0.10818	0.143098	0.0530914	0.0109087	0.0288277	942.442	1000			0.114862	0.0247635	0.0313382
																					707	55.4102	1.10022	0.705206	0.107739	0.142513	0.0528747	0.0108641	0.02871	942.677	1000			0.114393	0.0246624	0.0312103
																					708	55.184	1.09573	0.702328	0.107299	0.141932	0.0526589	0.0108198	0.0285928	942.911	1000			0.113926	0.0245617	0.0310829
																					709	54.9587	1.09126	0.699461	0.106861	0.141352	0.0524439	0.0107756	0.0284761	943.144	1000			0.113461	0.0244615	0.030956
																					710	54.7344	1.08681	0.696605	0.106425	0.140775	0.0522298	0.0107316	0.0283598	943.376	1000			0.112998	0.0243616	0.0308296
																					711	54.5109	1.08237	0.693762	0.10599	0.140201	0.0520166	0.0106878	0.0282441	943.607	1000			0.112537	0.0242622	0.0307038
																					712	54.2884	1.07795	0.69093	0.105558	0.139628	0.0518043	0.0106442	0.0281288	943.837	1000			0.112077	0.0241631	0.0305784
																					713	54.0668	1.07355	0.688109	0.105127	0.139058	0.0515928	0.0106008	0.028014	944.066	1000			0.11162	0.0240645	0.0304536
																					714	53.8461	1.06917	0.6853	0.104698	0.138491	0.0513822	0.0105575	0.0278996	944.295	1000			0.111164	0.0239662	0.0303293
																					715	53.6263	1.0648	0.682503	0.10427	0.137925	0.0511724	0.0105144	0.0277857	944.522	1000			0.110711	0.0238684	0.0302055
																					716	53.4074	1.06046	0.679717	0.103845	0.137362	0.0509635	0.0104715	0.0276723	944.749	1000			0.110259	0.023771	0.0300822
																					717	53.1893	1.05613	0.676942	0.103421	0.136802	0.0507555	0.0104287	0.0275593	944.974	1000			0.109809	0.0236739	0.0299594
																					718	52.9722	1.05182	0.674178	0.102998	0.136243	0.0505483	0.0103861	0.0274468	945.199	1000			0.10936	0.0235773	0.0298371
																					719	52.756	1.04752	0.671426	0.102578	0.135687	0.050342	0.0103437	0.0273348	945.422	1000			0.108914	0.0234811	0.0297153
																					720	52.5406	1.04325	0.668685	0.102159	0.135133	0.0501365	0.0103015	0.0272232	945.645	1000			0.108469	0.0233852	0.029594
																					721	52.3261	1.03899	0.665956	0.101742	0.134581	0.0499318	0.0102595	0.0271121	945.867	1000			0.108026	0.0232897	0.0294732
																					722	52.1125	1.03475	0.663237	0.101327	0.134032	0.049728	0.0102176	0.0270014	946.088	1000			0.107585	0.0231947	0.0293529
																					723	51.8998	1.03052	0.66053	0.100913	0.133485	0.049525	0.0101759	0.0268912	946.308	1000			0.107146	0.0231	0.029233
																					724	51.6879	1.02632	0.657833	0.100501	0.13294	0.0493228	0.0101343	0.0267814	946.527	1000			0.106709	0.0230057	0.0291137
																					725	51.4769	1.02213	0.655148	0.100091	0.132397	0.0491215	0.010093	0.0266721	946.746	1000			0.106273	0.0229118	0.0289949
																					726	51.2668	1.01795	0.652474	0.0996825	0.131857	0.0489209	0.0100518	0.0265632	946.963	1000			0.105839	0.0228182	0.0288765
																					727	51.0575	1.0138	0.64981	0.0992755	0.131319	0.0487212	0.0100107	0.0264547	947.18	1000			0.105407	0.0227251	0.0287586
																					728	50.8491	1.00966	0.647157	0.0988703	0.130782	0.0485223	0.00996987	0.0263468	947.395	1000			0.104977	0.0226323	0.0286412
																					729	50.6415	1.00554	0.644516	0.0984667	0.130249	0.0483243	0.00992917	0.0262392	947.61	1000			0.104549	0.0225399	0.0285243
																					730	50.4348	1.00143	0.641885	0.0980647	0.129717	0.048127	0.00988863	0.0261321	947.824	1000			0.104122	0.0224479	0.0284079
																					731	50.2289	0.997346	0.639264	0.0976644	0.129187	0.0479305	0.00984827	0.0260254	948.037	1000			0.103697	0.0223563	0.0282919
																					732	50.0239	0.993274	0.636655	0.0972657	0.12866	0.0477349	0.00980807	0.0259192	948.249	1000			0.103273	0.022265	0.0281764
																					733	49.8197	0.98922	0.634056	0.0968687	0.128135	0.04754	0.00976803	0.0258134	948.46	1000			0.102852	0.0221741	0.0280614
																					734	49.6163	0.985182	0.631468	0.0964732	0.127612	0.0473459	0.00972815	0.025708	948.671	1000			0.102432	0.0220836	0.0279468
																					735	49.4138	0.98116	0.62889	0.0960794	0.127091	0.0471527	0.00968844	0.025603	948.88	1000			0.102014	0.0219935	0.0278327
																					736	49.212	0.977155	0.626323	0.0956872	0.126572	0.0469602	0.00964889	0.0254985	949.089	1000			0.101597	0.0219037	0.0277191
																					737	49.0112	0.973166	0.623766	0.0952966	0.126055	0.0467685	0.0096095	0.0253944	949.297	1000			0.101183	0.0218143	0.027606
																					738	48.8111	0.969193	0.621219	0.0949076	0.125541	0.0465776	0.00957027	0.0252908	949.504	1000			0.10077	0.0217252	0.0274933
																					739	48.6118	0.965237	0.618684	0.0945201	0.125028	0.0463874	0.00953121	0.0251875	949.71	1000			0.100358	0.0216365	0.027381
																					740	48.4134	0.961297	0.616158	0.0941343	0.124518	0.0461981	0.0094923	0.0250847	949.915	1000			0.0999486	0.0215482	0.0272693
																					741	48.2158	0.957372	0.613643	0.09375	0.12401	0.0460095	0.00945355	0.0249823	950.119	1000			0.0995406	0.0214603	0.027158
																					742	48.0189	0.953464	0.611138	0.0933673	0.123503	0.0458217	0.00941496	0.0248803	950.323	1000			0.0991343	0.0213726	0.0270471
																					743	47.8229	0.949572	0.608643	0.0929862	0.122999	0.0456346	0.00937653	0.0247788	950.526	1000			0.0987296	0.0212854	0.0269367
																					744	47.6277	0.945696	0.606158	0.0926066	0.122497	0.0454483	0.00933825	0.0246776	950.728	1000			0.0983265	0.0211985	0.0268267
																					745	47.4333	0.941835	0.603684	0.0922286	0.121997	0.0452628	0.00930013	0.0245769	950.929	1000			0.0979252	0.021112	0.0267172
																					746	47.2396	0.93799	0.60122	0.0918521	0.121499	0.045078	0.00926216	0.0244766	951.129	1000			0.0975254	0.0210258	0.0266081
																					747	47.0468	0.934161	0.598765	0.0914771	0.121003	0.044894	0.00922435	0.0243766	951.329	1000			0.0971273	0.02094	0.0264995
																					748	46.8547	0.930348	0.596321	0.0911037	0.120509	0.0447107	0.0091867	0.0242771	951.527	1000			0.0967308	0.0208545	0.0263914
																					749	46.6635	0.92655	0.593887	0.0907318	0.120017	0.0445282	0.0091492	0.024178	951.725	1000			0.0963359	0.0207693	0.0262836
																					750	46.473	0.922768	0.591462	0.0903614	0.119527	0.0443465	0.00911185	0.0240793	951.922	1000			0.0959427	0.0206846	0.0261763
																					751	46.2833	0.919001	0.589048	0.0899925	0.119039	0.0441654	0.00907465	0.023981	952.119	1000			0.095551	0.0206001	0.0260695
																					752	46.0943	0.915249	0.586643	0.0896252	0.118553	0.0439851	0.00903761	0.0238831	952.314	1000			0.095161	0.020516	0.025963
																					753	45.9062	0.911513	0.584249	0.0892593	0.118069	0.0438056	0.00900072	0.0237856	952.509	1000			0.0947725	0.0204323	0.0258571
																					754	45.7188	0.907792	0.581864	0.0888949	0.117587	0.0436268	0.00896397	0.0236885	952.703	1000			0.0943856	0.0203489	0.0257515
																					755	45.5321	0.904087	0.579488	0.0885321	0.117107	0.0434487	0.00892738	0.0235918	952.896	1000			0.0940003	0.0202658	0.0256464
																					756	45.3463	0.900396	0.577123	0.0881707	0.116629	0.0432713	0.00889094	0.0234955	953.088	1000			0.0936166	0.0201831	0.0255417
																					757	45.1612	0.89672	0.574767	0.0878107	0.116153	0.0430947	0.00885464	0.0233996	953.28	1000			0.0932345	0.0201007	0.0254374
																					758	44.9768	0.89306	0.572421	0.0874523	0.115679	0.0429188	0.0088185	0.0233041	953.47	1000			0.0928539	0.0200186	0.0253336
																					759	44.7932	0.889414	0.570084	0.0870953	0.115207	0.0427435	0.0087825	0.023209	953.66	1000			0.0924748	0.0199369	0.0252302
																					760	44.6104	0.885784	0.567757	0.0867397	0.114737	0.0425691	0.00874665	0.0231142	953.849	1000			0.0920973	0.0198555	0.0251272
																					761	44.4282	0.882168	0.565439	0.0863857	0.114268	0.0423953	0.00871094	0.0230199	954.038	1000			0.0917214	0.0197745	0.0250246
																					762	44.2469	0.878566	0.563131	0.086033	0.113802	0.0422222	0.00867538	0.0229259	954.225	1000			0.0913469	0.0196938	0.0249225
																					763	44.0663	0.87498	0.560832	0.0856818	0.113337	0.0420499	0.00863997	0.0228323	954.412	1000			0.090974	0.0196134	0.0248207
																					764	43.8864	0.871408	0.558543	0.0853321	0.112875	0.0418782	0.0086047	0.0227391	954.598	1000			0.0906027	0.0195333	0.0247194
																					765	43.7072	0.867851	0.556263	0.0849837	0.112414	0.0417073	0.00856957	0.0226463	954.784	1000			0.0902328	0.0194536	0.0246185
																					766	43.5288	0.864308	0.553992	0.0846368	0.111955	0.041537	0.00853459	0.0225538	954.968	1000			0.0898645	0.0193741	0.024518
																					767	43.3511	0.86078	0.55173	0.0842913	0.111498	0.0413674	0.00849975	0.0224618	955.152	1000			0.0894976	0.0192951	0.0244179
																					768	43.1741	0.857266	0.549478	0.0839472	0.111043	0.0411986	0.00846505	0.0223701	955.335	1000			0.0891323	0.0192163	0.0243182
																					769	42.9979	0.853767	0.547235	0.0836045	0.110589	0.0410304	0.0084305	0.0222788	955.517	1000			0.0887684	0.0191378	0.024219
																					770	42.8224	0.850281	0.545001	0.0832632	0.110138	0.0408629	0.00839608	0.0221878	955.699	1000			0.0884061	0.0190597	0.0241201
																					771	42.6476	0.84681	0.542776	0.0829233	0.109688	0.0406961	0.00836181	0.0220972	955.88	1000			0.0880452	0.0189819	0.0240216
																					772	42.4735	0.843354	0.540561	0.0825848	0.109241	0.04053	0.00832768	0.022007	956.06	1000			0.0876858	0.0189044	0.0239236
																					773	42.3001	0.839911	0.538354	0.0822477	0.108795	0.0403645	0.00829368	0.0219172	956.239	1000			0.0873278	0.0188273	0.0238259
																					774	42.1274	0.836482	0.536156	0.081912	0.108351	0.0401997	0.00825982	0.0218277	956.418	1000			0.0869713	0.0187504	0.0237286
																					775	41.9554	0.833068	0.533968	0.0815776	0.107908	0.0400356	0.00822611	0.0217386	956.596	1000			0.0866163	0.0186739	0.0236318
																					776	41.7842	0.829667	0.531788	0.0812446	0.107468	0.0398722	0.00819253	0.0216499	956.773	1000			0.0862627	0.0185976	0.0235353
																					777	41.6136	0.82628	0.529617	0.0809129	0.107029	0.0397094	0.00815908	0.0215615	956.95	1000			0.0859106	0.0185217	0.0234392
																					778	41.4437	0.822907	0.527455	0.0805826	0.106592	0.0395473	0.00812578	0.0214735	957.125	1000			0.0855599	0.0184461	0.0233436
																					779	41.2746	0.819548	0.525302	0.0802537	0.106157	0.0393859	0.00809261	0.0213858	957.3	1000			0.0852106	0.0183708	0.0232483
																					780	41.1061	0.816202	0.523158	0.0799261	0.105724	0.0392251	0.00805957	0.0212985	957.475	1000			0.0848628	0.0182958	0.0231534
																					781	40.9383	0.81287	0.521022	0.0795998	0.105292	0.039065	0.00802667	0.0212116	957.648	1000			0.0845163	0.0182211	0.0230588
																					782	40.7711	0.809552	0.518895	0.0792748	0.104862	0.0389055	0.0079939	0.021125	957.821	1000			0.0841713	0.0181467	0.0229647
																					783	40.6047	0.806247	0.516777	0.0789512	0.104434	0.0387467	0.00796127	0.0210388	957.993	1000			0.0838277	0.0180727	0.022871
																					784	40.439	0.802956	0.514667	0.0786289	0.104008	0.0385885	0.00792877	0.0209529	958.165	1000			0.0834855	0.0179989	0.0227776
																					785	40.2739	0.799678	0.512566	0.078308	0.103583	0.038431	0.00789641	0.0208673	958.336	1000			0.0831447	0.0179254	0.0226846
																					786	40.1095	0.796414	0.510474	0.0779883	0.10316	0.0382741	0.00786417	0.0207822	958.506	1000			0.0828053	0.0178522	0.022592
																					787	39.9457	0.793163	0.50839	0.0776699	0.102739	0.0381179	0.00783207	0.0206973	958.675	1000			0.0824673	0.0177794	0.0224998
																					788	39.7827	0.789925	0.506315	0.0773529	0.10232	0.0379623	0.0078001	0.0206128	958.844	1000			0.0821307	0.0177068	0.0224079
																					789	39.6203	0.7867	0.504248	0.0770371	0.101902	0.0378073	0.00776826	0.0205287	959.012	1000			0.0817954	0.0176345	0.0223165
																					790	39.4585	0.783489	0.50219	0.0767226	0.101486	0.037653	0.00773654	0.0204449	959.179	1000			0.0814615	0.0175625	0.0222254
																					791	39.2975	0.780291	0.500139	0.0764094	0.101072	0.0374993	0.00770496	0.0203614	959.346	1000			0.0811289	0.0174908	0.0221346
																					792	39.137	0.777105	0.498098	0.0760975	0.100659	0.0373462	0.00767351	0.0202783	959.512	1000			0.0807978	0.0174194	0.0220443
																					793	38.9773	0.773933	0.496065	0.0757869	0.100248	0.0371938	0.00764218	0.0201955	959.677	1000			0.0804679	0.0173483	0.0219543
																					794	38.8182	0.770774	0.49404	0.0754775	0.0998393	0.0370419	0.00761099	0.0201131	959.842	1000			0.0801394	0.0172775	0.0218647
																					795	38.6597	0.767627	0.492023	0.0751694	0.0994317	0.0368907	0.00757992	0.020031	960.005	1000			0.0798123	0.017207	0.0217754
																					796	38.5019	0.764494	0.490014	0.0748625	0.0990258	0.0367401	0.00754898	0.0199492	960.169	1000			0.0794865	0.0171367	0.0216865
																					797	38.3447	0.761373	0.488014	0.0745569	0.0986216	0.0365901	0.00751816	0.0198678	960.331	1000			0.079162	0.0170668	0.021598
																					798	38.1882	0.758265	0.486022	0.0742526	0.098219	0.0364408	0.00748747	0.0197867	960.493	1000			0.0788389	0.0169971	0.0215098
																					799	38.0323	0.75517	0.484038	0.0739495	0.097818	0.036292	0.0074569	0.0197059	960.655	1000			0.078517	0.0169277	0.021422
																					800	37.877	0.752087	0.482062	0.0736476	0.0974187	0.0361439	0.00742646	0.0196255	960.815	1000			0.0781965	0.0168586	0.0213346
																					801	37.7224	0.749017	0.480094	0.073347	0.097021	0.0359963	0.00739615	0.0195454	960.975	1000			0.0778773	0.0167898	0.0212475
																					802	37.5684	0.745959	0.478134	0.0730475	0.096625	0.0358494	0.00736596	0.0194656	961.134	1000			0.0775594	0.0167213	0.0211608
																					803	37.4151	0.742914	0.476182	0.0727494	0.0962305	0.035703	0.00733589	0.0193861	961.293	1000			0.0772428	0.016653	0.0210744
																					804	37.2623	0.739881	0.474238	0.0724524	0.0958377	0.0355573	0.00730594	0.019307	961.451	1000			0.0769275	0.016585	0.0209883
																					805	37.1102	0.736861	0.472303	0.0721566	0.0954465	0.0354121	0.00727612	0.0192282	961.608	1000			0.0766134	0.0165173	0.0209027
																					806	36.9587	0.733853	0.470375	0.0718621	0.0950569	0.0352676	0.00724641	0.0191497	961.765	1000			0.0763007	0.0164499	0.0208173
																					807	36.8079	0.730857	0.468454	0.0715687	0.0946688	0.0351236	0.00721683	0.0190715	961.921	1000			0.0759892	0.0163827	0.0207324
																					808	36.6576	0.727874	0.466542	0.0712766	0.0942824	0.0349802	0.00718737	0.0189936	962.077	1000			0.075679	0.0163159	0.0206477
																					809	36.508	0.724903	0.464638	0.0709856	0.0938975	0.0348374	0.00715803	0.0189161	962.232	1000			0.0753701	0.0162493	0.0205634
																					810	36.3589	0.721943	0.462741	0.0706958	0.0935142	0.0346952	0.00712881	0.0188389	962.386	1000			0.0750624	0.0161829	0.0204795
																					811	36.2105	0.718996	0.460852	0.0704072	0.0931325	0.0345536	0.00709971	0.018762	962.539	1000			0.074756	0.0161169	0.0203959
																					812	36.0627	0.716061	0.458971	0.0701198	0.0927523	0.0344125	0.00707073	0.0186854	962.692	1000			0.0744508	0.0160511	0.0203126
																					813	35.9155	0.713138	0.457097	0.0698336	0.0923736	0.0342721	0.00704187	0.0186091	962.844	1000			0.0741469	0.0159856	0.0202297
																					814	35.7689	0.710227	0.455231	0.0695485	0.0919966	0.0341322	0.00701312	0.0185331	962.996	1000			0.0738442	0.0159203	0.0201471
																					815	35.6229	0.707328	0.453373	0.0692646	0.091621	0.0339928	0.00698449	0.0184575	963.147	1000			0.0735428	0.0158553	0.0200649
																					816	35.4774	0.70444	0.451522	0.0689818	0.091247	0.0338541	0.00695598	0.0183821	963.298	1000			0.0732426	0.0157906	0.019983
																					817	35.3326	0.701565	0.449679	0.0687002	0.0908745	0.0337159	0.00692758	0.0183071	963.447	1000			0.0729436	0.0157261	0.0199014
																					818	35.1884	0.698701	0.447843	0.0684198	0.0905036	0.0335782	0.0068993	0.0182324	963.597	1000			0.0726458	0.0156619	0.0198202
																					819	35.0447	0.695849	0.446015	0.0681405	0.0901341	0.0334412	0.00687114	0.0181579	963.745	1000			0.0723493	0.015598	0.0197393
																					820	34.9017	0.693008	0.444194	0.0678623	0.0897662	0.0333046	0.00684309	0.0180838	963.893	1000			0.0720539	0.0155343	0.0196587
																					821	34.7592	0.690179	0.442381	0.0675853	0.0893997	0.0331687	0.00681516	0.01801	964.041	1000			0.0717598	0.0154709	0.0195784
																					822	34.6173	0.687362	0.440575	0.0673094	0.0890348	0.0330333	0.00678734	0.0179365	964.187	1000			0.0714669	0.0154077	0.0194985
																					823	34.476	0.684556	0.438777	0.0670347	0.0886713	0.0328984	0.00675963	0.0178633	964.334	1000			0.0711751	0.0153449	0.0194189
																					824	34.3353	0.681761	0.436985	0.066761	0.0883094	0.0327641	0.00673204	0.0177903	964.479	1000			0.0708846	0.0152822	0.0193396
																					825	34.1951	0.678978	0.435202	0.0664885	0.0879489	0.0326304	0.00670455	0.0177177	964.624	1000			0.0705952	0.0152198	0.0192607
																					826	34.0555	0.676207	0.433425	0.0662171	0.0875898	0.0324972	0.00667718	0.0176454	964.769	1000			0.070307	0.0151577	0.0191821
																					827	33.9165	0.673446	0.431656	0.0659468	0.0872323	0.0323645	0.00664993	0.0175734	964.912	1000			0.07002	0.0150958	0.0191038
																					828	33.778	0.670697	0.429894	0.0656775	0.0868762	0.0322324	0.00662278	0.0175016	965.056	1000			0.0697342	0.0150342	0.0190258
																					829	33.6402	0.667959	0.428139	0.0654094	0.0865215	0.0321008	0.00659575	0.0174302	965.198	1000			0.0694495	0.0149728	0.0189481
																					830	33.5028	0.665232	0.426391	0.0651424	0.0861683	0.0319698	0.00656882	0.017359	965.34	1000			0.069166	0.0149117	0.0188708
																					831	33.3661	0.662517	0.42465	0.0648765	0.0858166	0.0318393	0.00654201	0.0172882	965.482	1000			0.0688837	0.0148508	0.0187937
																					832	33.2299	0.659812	0.422917	0.0646117	0.0854663	0.0317093	0.0065153	0.0172176	965.623	1000			0.0686025	0.0147902	0.018717
																					833	33.0942	0.657119	0.421191	0.0643479	0.0851174	0.0315799	0.0064887	0.0171473	965.763	1000			0.0683224	0.0147298	0.0186406
																					834	32.9591	0.654436	0.419471	0.0640852	0.0847699	0.031451	0.00646222	0.0170773	965.903	1000			0.0680435	0.0146697	0.0185645
																					835	32.8246	0.651765	0.417759	0.0638236	0.0844239	0.0313226	0.00643584	0.0170076	966.042	1000			0.0677658	0.0146098	0.0184887
																					836	32.6906	0.649104	0.416053	0.0635631	0.0840793	0.0311947	0.00640956	0.0169382	966.181	1000			0.0674891	0.0145502	0.0184133
																					837	32.5571	0.646455	0.414355	0.0633036	0.083736	0.0310674	0.0063834	0.016869	966.319	1000			0.0672136	0.0144908	0.0183381
																					838	32.4242	0.643816	0.412664	0.0630452	0.0833942	0.0309405	0.00635734	0.0168002	966.456	1000			0.0669393	0.0144316	0.0182632
																					839	32.2919	0.641187	0.410979	0.0627878	0.0830538	0.0308142	0.00633139	0.0167316	966.593	1000			0.066666	0.0143727	0.0181887
																					840	32.16	0.63857	0.409301	0.0625315	0.0827147	0.0306885	0.00630554	0.0166633	966.73	1000			0.0663939	0.014314	0.0181144
																					841	32.0288	0.635963	0.407631	0.0622763	0.0823771	0.0305632	0.0062798	0.0165953	966.865	1000			0.0661228	0.0142556	0.0180405
																					842	31.898	0.633367	0.405967	0.062022	0.0820408	0.0304384	0.00625417	0.0165275	967.001	1000			0.0658529	0.0141974	0.0179668
																					843	31.7678	0.630782	0.404309	0.0617689	0.0817059	0.0303142	0.00622864	0.01646	967.135	1000			0.0655841	0.0141395	0.0178935
																					844	31.6381	0.628207	0.402659	0.0615167	0.0813724	0.0301904	0.00620321	0.0163928	967.27	1000			0.0653164	0.0140817	0.0178205
																					845	31.509	0.625642	0.401015	0.0612656	0.0810402	0.0300672	0.00617789	0.0163259	967.403	1000			0.0650497	0.0140243	0.0177477
																					846	31.3803	0.623088	0.399378	0.0610155	0.0807094	0.0299444	0.00615267	0.0162593	967.536	1000			0.0647842	0.013967	0.0176753
																					847	31.2522	0.620545	0.397748	0.0607664	0.0803799	0.0298222	0.00612755	0.0161929	967.669	1000			0.0645197	0.01391	0.0176031
																					848	31.1247	0.618012	0.396124	0.0605184	0.0800518	0.0297005	0.00610254	0.0161268	967.801	1000			0.0642563	0.0138532	0.0175312
																					849	30.9976	0.615489	0.394507	0.0602713	0.079725	0.0295792	0.00607763	0.016061	967.932	1000			0.063994	0.0137967	0.0174597
																					850	30.8711	0.612976	0.392897	0.0600253	0.0793995	0.0294585	0.00605282	0.0159954	968.063	1000			0.0637328	0.0137403	0.0173884
																					851	30.7451	0.610474	0.391293	0.0597802	0.0790754	0.0293382	0.00602811	0.0159301	968.193	1000			0.0634726	0.0136843	0.0173174
																					852	30.6195	0.607982	0.389695	0.0595362	0.0787526	0.0292184	0.0060035	0.0158651	968.323	1000			0.0632135	0.0136284	0.0172467
																					853	30.4946	0.6055	0.388105	0.0592932	0.0784311	0.0290992	0.005979	0.0158003	968.453	1000			0.0629555	0.0135728	0.0171763
																					854	30.3701	0.603028	0.38652	0.0590511	0.078111	0.0289804	0.00595459	0.0157358	968.581	1000			0.0626985	0.0135174	0.0171062
																					855	30.2461	0.600567	0.384943	0.0588101	0.0777921	0.0288621	0.00593028	0.0156716	968.71	1000			0.0624425	0.0134622	0.0170364
																					856	30.1226	0.598115	0.383371	0.05857	0.0774746	0.0287443	0.00590607	0.0156076	968.837	1000			0.0621876	0.0134072	0.0169668
																					857	29.9997	0.595673	0.381806	0.0583309	0.0771583	0.0286269	0.00588196	0.0155439	968.965	1000			0.0619338	0.0133525	0.0168976
																					858	29.8772	0.593242	0.380248	0.0580928	0.0768433	0.0285101	0.00585795	0.0154805	969.091	1000			0.061681	0.013298	0.0168286
																					859	29.7552	0.59082	0.378695	0.0578556	0.0765296	0.0283937	0.00583404	0.0154173	969.217	1000			0.0614292	0.0132437	0.0167599
																					860	29.6338	0.588408	0.377149	0.0576195	0.0762172	0.0282778	0.00581022	0.0153543	969.343	1000			0.0611784	0.0131896	0.0166915
																					861	29.5128	0.586006	0.37561	0.0573843	0.0759061	0.0281623	0.0057865	0.0152916	969.468	1000			0.0609287	0.0131358	0.0166233
																					862	29.3923	0.583614	0.374077	0.05715	0.0755962	0.0280474	0.00576288	0.0152292	969.593	1000			0.0606799	0.0130822	0.0165555
																					863	29.2723	0.581232	0.372549	0.0569167	0.0752876	0.0279329	0.00573936	0.0151671	969.717	1000			0.0604322	0.0130288	0.0164879
																					864	29.1528	0.578859	0.371029	0.0566844	0.0749803	0.0278189	0.00571593	0.0151051	969.841	1000			0.0601855	0.0129756	0.0164206
																					865	29.0338	0.576496	0.369514	0.056453	0.0746742	0.0277053	0.0056926	0.0150435	969.964	1000			0.0599399	0.0129226	0.0163536
																					866	28.9153	0.574143	0.368006	0.0562225	0.0743694	0.0275922	0.00566936	0.0149821	970.086	1000			0.0596952	0.0128699	0.0162868
																					867	28.7973	0.571799	0.366503	0.055993	0.0740658	0.0274796	0.00564621	0.0149209	970.208	1000			0.0594515	0.0128173	0.0162203
																					868	28.6797	0.569465	0.365007	0.0557644	0.0737634	0.0273674	0.00562317	0.01486	970.33	1000			0.0592088	0.012765	0.0161541
																					869	28.5626	0.56714	0.363517	0.0555368	0.0734623	0.0272557	0.00560021	0.0147993	970.451	1000			0.0589671	0.0127129	0.0160882
																					870	28.446	0.564825	0.362033	0.0553101	0.0731624	0.0271444	0.00557735	0.0147389	970.572	1000			0.0587264	0.012661	0.0160225
																					871	28.3299	0.562519	0.360555	0.0550843	0.0728638	0.0270336	0.00555458	0.0146788	970.692	1000			0.0584866	0.0126093	0.0159571
																					872	28.2143	0.560223	0.359084	0.0548594	0.0725663	0.0269232	0.00553191	0.0146188	970.812	1000			0.0582479	0.0125578	0.0158919
																					873	28.0991	0.557936	0.357618	0.0546355	0.0722701	0.0268133	0.00550933	0.0145592	970.931	1000			0.0580101	0.0125066	0.0158271
																					874	27.9844	0.555658	0.356158	0.0544125	0.0719751	0.0267039	0.00548684	0.0144997	971.049	1000			0.0577733	0.0124555	0.0157625
																					875	27.8702	0.55339	0.354704	0.0541903	0.0716813	0.0265949	0.00546444	0.0144405	971.168	1000			0.0575375	0.0124047	0.0156981
																					876	27.7564	0.551131	0.353256	0.0539691	0.0713887	0.0264863	0.00544213	0.0143816	971.285	1000			0.0573026	0.012354	0.015634
																					877	27.6431	0.548881	0.351814	0.0537488	0.0710973	0.0263782	0.00541992	0.0143229	971.402	1000			0.0570687	0.0123036	0.0155702
																					878	27.5302	0.546641	0.350378	0.0535294	0.070807	0.0262705	0.00539779	0.0142644	971.519	1000			0.0568357	0.0122534	0.0155067
																					879	27.4179	0.544409	0.348948	0.0533109	0.070518	0.0261633	0.00537576	0.0142062	971.635	1000			0.0566037	0.0122034	0.0154434
																					880	27.3059	0.542187	0.347523	0.0530933	0.0702301	0.0260565	0.00535381	0.0141482	971.751	1000			0.0563726	0.0121535	0.0153803
																					881	27.1945	0.539974	0.346104	0.0528765	0.0699434	0.0259501	0.00533196	0.0140904	971.867	1000			0.0561425	0.0121039	0.0153175
																					882	27.0835	0.537769	0.344692	0.0526607	0.0696579	0.0258442	0.00531019	0.0140329	971.981	1000			0.0559133	0.0120545	0.015255
																					883	26.9729	0.535574	0.343284	0.0524457	0.0693735	0.0257387	0.00528851	0.0139756	972.096	1000			0.0556851	0.0120053	0.0151927
																					884	26.8628	0.533388	0.341883	0.0522316	0.0690903	0.0256336	0.00526692	0.0139186	972.21	1000			0.0554578	0.0119563	0.0151307
																					885	26.7531	0.53121	0.340488	0.0520184	0.0688083	0.025529	0.00524542	0.0138618	972.323	1000			0.0552314	0.0119075	0.0150689
																					886	26.6439	0.529042	0.339098	0.0518061	0.0685274	0.0254247	0.00522401	0.0138052	972.436	1000			0.0550059	0.0118589	0.0150074
																					887	26.5352	0.526882	0.337713	0.0515946	0.0682477	0.025321	0.00520269	0.0137488	972.549	1000			0.0547814	0.0118105	0.0149462
																					888	26.4268	0.524731	0.336335	0.051384	0.0679691	0.0252176	0.00518145	0.0136927	972.661	1000			0.0545577	0.0117623	0.0148852
																					889	26.319	0.522589	0.334962	0.0511742	0.0676916	0.0251146	0.0051603	0.0136368	972.772	1000			0.054335	0.0117142	0.0148244
																					890	26.2115	0.520456	0.333594	0.0509653	0.0674153	0.0250121	0.00513923	0.0135811	972.883	1000			0.0541132	0.0116664	0.0147639
																					891	26.1045	0.518331	0.332233	0.0507573	0.0671401	0.02491	0.00511825	0.0135257	972.994	1000			0.0538923	0.0116188	0.0147036
																					892	25.998	0.516216	0.330876	0.0505501	0.066866	0.0248083	0.00509736	0.0134705	973.104	1000			0.0536723	0.0115714	0.0146436
																					893	25.8918	0.514108	0.329526	0.0503437	0.0665931	0.0247071	0.00507655	0.0134155	973.214	1000			0.0534532	0.0115241	0.0145838
																					894	25.7861	0.51201	0.328181	0.0501382	0.0663212	0.0246062	0.00505583	0.0133607	973.324	1000			0.053235	0.0114771	0.0145243
																					895	25.6809	0.50992	0.326841	0.0499335	0.0660505	0.0245058	0.00503519	0.0133062	973.432	1000			0.0530177	0.0114302	0.014465
																					896	25.576	0.507838	0.325507	0.0497297	0.0657809	0.0244057	0.00501463	0.0132519	973.541	1000			0.0528013	0.0113836	0.0144059
																					897	25.4716	0.505765	0.324178	0.0495267	0.0655123	0.0243061	0.00499416	0.0131978	973.649	1000			0.0525857	0.0113371	0.0143471
																					898	25.3677	0.5037	0.322855	0.0493245	0.0652449	0.0242069	0.00497378	0.0131439	973.756	1000			0.0523711	0.0112908	0.0142886
																					899	25.2641	0.501644	0.321537	0.0491232	0.0649786	0.0241081	0.00495347	0.0130902	973.864	1000			0.0521573	0.0112447	0.0142302
																					900	25.161	0.499596	0.320224	0.0489226	0.0647133	0.0240096	0.00493325	0.0130368	973.97	1000			0.0519444	0.0111988	0.0141721
																					901	25.0583	0.497557	0.318917	0.0487229	0.0644491	0.0239116	0.00491311	0.0129836	974.077	1000			0.0517323	0.0111531	0.0141143
																					902	24.956	0.495526	0.317615	0.048524	0.064186	0.023814	0.00489306	0.0129306	974.182	1000			0.0515212	0.0111076	0.0140567
																					903	24.8541	0.493503	0.316318	0.0483259	0.063924	0.0237168	0.00487308	0.0128778	974.288	1000			0.0513108	0.0110623	0.0139993
																					904	24.7526	0.491488	0.315027	0.0481287	0.0636631	0.02362	0.00485319	0.0128252	974.393	1000			0.0511014	0.0110171	0.0139421
																					905	24.6516	0.489482	0.313741	0.0479322	0.0634032	0.0235236	0.00483338	0.0127729	974.497	1000			0.0508928	0.0109721	0.0138852
																					906	24.551	0.487484	0.31246	0.0477365	0.0631444	0.0234275	0.00481365	0.0127207	974.601	1000			0.050685	0.0109273	0.0138285
																					907	24.4507	0.485494	0.311185	0.0475417	0.0628866	0.0233319	0.004794	0.0126688	974.705	1000			0.0504781	0.0108827	0.0137721
																					908	24.3509	0.483512	0.309915	0.0473476	0.0626299	0.0232367	0.00477443	0.0126171	974.808	1000			0.0502721	0.0108383	0.0137159
																					909	24.2515	0.481538	0.308649	0.0471543	0.0623742	0.0231418	0.00475494	0.0125656	974.911	1000			0.0500668	0.0107941	0.0136599
																					910	24.1525	0.479573	0.307389	0.0469618	0.0621196	0.0230473	0.00473553	0.0125143	975.014	1000			0.0498625	0.01075	0.0136041
																					911	24.0539	0.477615	0.306135	0.0467701	0.061866	0.0229533	0.0047162	0.0124632	975.116	1000			0.0496589	0.0107061	0.0135486
																					912	23.9557	0.475665	0.304885	0.0465792	0.0616135	0.0228596	0.00469694	0.0124123	975.217	1000			0.0494562	0.0106624	0.0134933
																					913	23.8579	0.473723	0.30364	0.046389	0.061362	0.0227662	0.00467777	0.0123617	975.318	1000			0.0492543	0.0106189	0.0134382
																					914	23.7605	0.47179	0.302401	0.0461997	0.0611115	0.0226733	0.00465867	0.0123112	975.419	1000			0.0490532	0.0105755	0.0133833
																					915	23.6636	0.469864	0.301166	0.0460111	0.060862	0.0225807	0.00463966	0.0122609	975.519	1000			0.048853	0.0105324	0.0133287
																					916	23.567	0.467946	0.299937	0.0458233	0.0606136	0.0224886	0.00462072	0.0122109	975.619	1000			0.0486536	0.0104894	0.0132743
																					917	23.4707	0.466035	0.298713	0.0456362	0.0603661	0.0223968	0.00460186	0.012161	975.719	1000			0.048455	0.0104465	0.0132201
																					918	23.3749	0.464133	0.297493	0.0454499	0.0601197	0.0223053	0.00458307	0.0121114	975.818	1000			0.0482572	0.0104039	0.0131661
																					919	23.2795	0.462238	0.296279	0.0452644	0.0598743	0.0222143	0.00456436	0.012062	975.917	1000			0.0480602	0.0103614	0.0131124
																					920	23.1845	0.460351	0.295069	0.0450796	0.0596299	0.0221236	0.00454573	0.0120127	976.015	1000			0.047864	0.0103191	0.0130589
																					921	23.0898	0.458472	0.293865	0.0448956	0.0593864	0.0220333	0.00452717	0.0119637	976.113	1000			0.0476686	0.010277	0.0130056
																					922	22.9956	0.456601	0.292665	0.0447123	0.059144	0.0219434	0.00450869	0.0119148	976.21	1000			0.047474	0.0102351	0.0129525
																					923	22.9017	0.454737	0.291471	0.0445298	0.0589026	0.0218538	0.00449029	0.0118662	976.308	1000			0.0472802	0.0101933	0.0128996
																					924	22.8082	0.45288	0.290281	0.044348	0.0586621	0.0217646	0.00447196	0.0118178	976.404	1000			0.0470872	0.0101517	0.0128469
																					925	22.7151	0.451032	0.289096	0.044167	0.0584227	0.0216757	0.0044537	0.0117695	976.501	1000			0.046895	0.0101102	0.0127945
																					926	22.6224	0.44919	0.287916	0.0439867	0.0581842	0.0215872	0.00443552	0.0117215	976.597	1000			0.0467035	0.010069	0.0127423
																					927	22.53	0.447357	0.28674	0.0438071	0.0579467	0.0214991	0.00441741	0.0116736	976.692	1000			0.0465129	0.0100279	0.0126902
																					928	22.4381	0.445531	0.28557	0.0436283	0.0577101	0.0214113	0.00439938	0.011626	976.787	1000			0.046323	0.00998692	0.0126384
																					929	22.3465	0.443712	0.284404	0.0434502	0.0574745	0.0213239	0.00438142	0.0115785	976.882	1000			0.0461339	0.00994615	0.0125869
																					930	22.2553	0.441901	0.283243	0.0432728	0.0572399	0.0212369	0.00436354	0.0115313	976.976	1000			0.0459456	0.00990555	0.0125355
																					931	22.1644	0.440097	0.282087	0.0430962	0.0570062	0.0211502	0.00434572	0.0114842	977.07	1000			0.045758	0.00986511	0.0124843
																					932	22.0739	0.4383	0.280935	0.0429202	0.0567735	0.0210639	0.00432798	0.0114373	977.164	1000			0.0455712	0.00982484	0.0124333
																					933	21.9838	0.436511	0.279788	0.042745	0.0565418	0.0209779	0.00431032	0.0113906	977.257	1000			0.0453852	0.00978473	0.0123826
																					934	21.8941	0.434729	0.278646	0.0425705	0.056311	0.0208922	0.00429272	0.0113441	977.35	1000			0.0451999	0.00974479	0.012332
																					935	21.8047	0.432954	0.277509	0.0423968	0.0560811	0.020807	0.0042752	0.0112978	977.442	1000			0.0450154	0.00970501	0.0122817
																					936	21.7157	0.431187	0.276376	0.0422237	0.0558522	0.020722	0.00425775	0.0112517	977.535	1000			0.0448317	0.00966539	0.0122316
																					937	21.627	0.429427	0.275248	0.0420513	0.0556242	0.0206374	0.00424036	0.0112058	977.626	1000			0.0446487	0.00962594	0.0121816
																					938	21.5388	0.427674	0.274124	0.0418797	0.0553971	0.0205532	0.00422305	0.01116	977.718	1000			0.0444664	0.00958664	0.0121319
																					939	21.4508	0.425928	0.273005	0.0417087	0.055171	0.0204693	0.00420582	0.0111145	977.809	1000			0.0442849	0.00954751	0.0120824
																					940	21.3633	0.424189	0.271891	0.0415384	0.0549457	0.0203857	0.00418865	0.0110691	977.899	1000			0.0441041	0.00950853	0.0120331
																					941	21.2761	0.422458	0.270781	0.0413689	0.0547214	0.0203025	0.00417155	0.0110239	977.989	1000			0.0439241	0.00946972	0.0119839
																					942	21.1892	0.420733	0.269675	0.0412	0.0544981	0.0202196	0.00415452	0.0109789	978.079	1000			0.0437448	0.00943106	0.011935
																					943	21.1027	0.419016	0.268575	0.0410318	0.0542756	0.0201371	0.00413756	0.0109341	978.169	1000			0.0435662	0.00939256	0.0118863
																					944	21.0166	0.417305	0.267478	0.0408643	0.054054	0.0200549	0.00412067	0.0108894	978.258	1000			0.0433883	0.00935422	0.0118378
																					945	20.9308	0.415602	0.266386	0.0406975	0.0538334	0.019973	0.00410385	0.010845	978.347	1000			0.0432112	0.00931603	0.0117894
																					946	20.8453	0.413905	0.265299	0.0405314	0.0536136	0.0198915	0.0040871	0.0108007	978.435	1000			0.0430348	0.00927801	0.0117413
																					947	20.7602	0.412215	0.264216	0.0403659	0.0533948	0.0198103	0.00407041	0.0107566	978.523	1000			0.0428592	0.00924013	0.0116934
																					948	20.6755	0.410533	0.263137	0.0402011	0.0531768	0.0197294	0.0040538	0.0107127	978.611	1000			0.0426842	0.00920241	0.0116457
																					949	20.5911	0.408857	0.262063	0.040037	0.0529597	0.0196489	0.00403725	0.010669	978.698	1000			0.04251	0.00916485	0.0115981
																					950	20.507	0.407188	0.260993	0.0398736	0.0527435	0.0195687	0.00402077	0.0106254	978.785	1000			0.0423364	0.00912743	0.0115508
																					951	20.4233	0.405526	0.259928	0.0397108	0.0525282	0.0194888	0.00400435	0.0105821	978.872	1000			0.0421636	0.00909017	0.0115036
																					952	20.3399	0.40387	0.258867	0.0395487	0.0523138	0.0194092	0.00398801	0.0105389	978.958	1000			0.0419915	0.00905307	0.0114567
																					953	20.2569	0.402222	0.25781	0.0393873	0.0521002	0.01933	0.00397173	0.0104958	979.044	1000			0.0418201	0.00901611	0.0114099
																					954	20.1742	0.40058	0.256758	0.0392265	0.0518876	0.0192511	0.00395551	0.010453	979.129	1000			0.0416493	0.0089793	0.0113633
																					955	20.0919	0.398944	0.25571	0.0390664	0.0516757	0.0191725	0.00393937	0.0104103	979.214	1000			0.0414793	0.00894265	0.0113169
																					956	20.0099	0.397316	0.254666	0.0389069	0.0514648	0.0190942	0.00392329	0.0103678	979.299	1000			0.04131	0.00890614	0.0112707
																					957	19.9282	0.395694	0.253626	0.0387481	0.0512547	0.0190163	0.00390727	0.0103255	979.384	1000			0.0411414	0.00886979	0.0112247
																					958	19.8468	0.394079	0.252591	0.0385899	0.0510455	0.0189387	0.00389132	0.0102834	979.468	1000			0.0409734	0.00883358	0.0111789
																					959	19.7658	0.39247	0.25156	0.0384323	0.0508371	0.0188614	0.00387543	0.0102414	979.552	1000			0.0408062	0.00879752	0.0111333
																					960	19.6851	0.390868	0.250533	0.0382755	0.0506296	0.0187844	0.00385961	0.0101996	979.635	1000			0.0406396	0.00876161	0.0110878
																					961	19.6048	0.389272	0.24951	0.0381192	0.0504229	0.0187077	0.00384386	0.0101579	979.718	1000			0.0404737	0.00872584	0.0110426
																					962	19.5247	0.387683	0.248492	0.0379636	0.0502171	0.0186313	0.00382817	0.0101165	979.801	1000			0.0403085	0.00869022	0.0109975
																					963	19.445	0.386101	0.247477	0.0378086	0.0500121	0.0185553	0.00381254	0.0100752	979.884	1000			0.0401439	0.00865475	0.0109526
																					964	19.3656	0.384524	0.246467	0.0376543	0.0498079	0.0184795	0.00379698	0.010034	979.966	1000			0.03998	0.00861942	0.0109079
																					965	19.2866	0.382955	0.245461	0.0375006	0.0496046	0.0184041	0.00378148	0.00999308	980.047	1000			0.0398168	0.00858423	0.0108633
																					966	19.2079	0.381391	0.244459	0.0373475	0.0494021	0.0183289	0.00376604	0.00995229	980.129	1000			0.0396543	0.00854919	0.010819
																					967	19.1295	0.379835	0.243461	0.037195	0.0492004	0.0182541	0.00375067	0.00991166	980.21	1000			0.0394924	0.00851429	0.0107748
																					968	19.0514	0.378284	0.242467	0.0370432	0.0489996	0.0181796	0.00373536	0.0098712	980.291	1000			0.0393312	0.00847953	0.0107309
																					969	18.9736	0.37674	0.241477	0.036892	0.0487996	0.0181054	0.00372011	0.0098309	980.371	1000			0.0391707	0.00844492	0.010687
																					970	18.8961	0.375202	0.240491	0.0367414	0.0486003	0.0180315	0.00370492	0.00979077	980.451	1000			0.0390108	0.00841044	0.0106434
																					971	18.819	0.37367	0.23951	0.0365914	0.048402	0.0179579	0.0036898	0.0097508	980.531	1000			0.0388515	0.00837611	0.0106
																					972	18.7422	0.372145	0.238532	0.036442	0.0482044	0.0178846	0.00367474	0.009711	980.611	1000			0.0386929	0.00834192	0.0105567
																					973	18.6657	0.370626	0.237558	0.0362933	0.0480076	0.0178116	0.00365973	0.00967136	980.69	1000			0.038535	0.00830786	0.0105136
																					974	18.5895	0.369113	0.236589	0.0361451	0.0478116	0.0177389	0.00364479	0.00963188	980.769	1000			0.0383777	0.00827395	0.0104707
																					975	18.5136	0.367606	0.235623	0.0359976	0.0476164	0.0176664	0.00362992	0.00959256	980.847	1000			0.038221	0.00824018	0.0104279
																					976	18.438	0.366105	0.234661	0.0358506	0.0474221	0.0175943	0.0036151	0.0095534	980.925	1000			0.038065	0.00820654	0.0103854
																					977	18.3627	0.364611	0.233703	0.0357043	0.0472285	0.0175225	0.00360034	0.0095144	981.003	1000			0.0379096	0.00817304	0.010343
																					978	18.2878	0.363122	0.232749	0.0355585	0.0470357	0.017451	0.00358564	0.00947556	981.081	1000			0.0377548	0.00813967	0.0103008
																					979	18.2131	0.36164	0.231799	0.0354134	0.0468437	0.0173797	0.00357101	0.00943688	981.158	1000			0.0376007	0.00810645	0.0102587
																					980	18.1388	0.360164	0.230853	0.0352688	0.0466525	0.0173088	0.00355643	0.00939836	981.235	1000			0.0374472	0.00807335	0.0102168
																					981	18.0647	0.358694	0.22991	0.0351248	0.046462	0.0172381	0.00354191	0.00935999	981.312	1000			0.0372943	0.0080404	0.0101751
																					982	17.991	0.357229	0.228972	0.0349814	0.0462723	0.0171678	0.00352745	0.00932178	981.388	1000			0.0371421	0.00800758	0.0101336
																					983	17.9176	0.355771	0.228037	0.0348386	0.0460835	0.0170977	0.00351305	0.00928373	981.464	1000			0.0369905	0.00797489	0.0100922
																					984	17.8444	0.354319	0.227106	0.0346964	0.0458953	0.0170279	0.00349871	0.00924583	981.539	1000			0.0368395	0.00794233	0.010051
																					985	17.7716	0.352872	0.226179	0.0345548	0.045708	0.0169584	0.00348443	0.00920809	981.615	1000			0.0366891	0.00790991	0.01001
																					986	17.699	0.351432	0.225256	0.0344137	0.0455214	0.0168891	0.00347021	0.0091705	981.69	1000			0.0365393	0.00787762	0.00996913
																					987	17.6268	0.349997	0.224336	0.0342732	0.0453356	0.0168202	0.00345604	0.00913307	981.765	1000			0.0363902	0.00784546	0.00992844
																					988	17.5548	0.348569	0.22342	0.0341333	0.0451505	0.0167515	0.00344193	0.00909578	981.839	1000			0.0362416	0.00781344	0.00988791
																					989	17.4832	0.347146	0.222508	0.033994	0.0449662	0.0166832	0.00342788	0.00905865	981.913	1000			0.0360937	0.00778154	0.00984754
																					990	17.4118	0.345729	0.2216	0.0338552	0.0447826	0.0166151	0.00341389	0.00902167	981.987	1000			0.0359463	0.00774978	0.00980734
																					991	17.3407	0.344317	0.220695	0.033717	0.0445998	0.0165472	0.00339995	0.00898485	982.061	1000			0.0357996	0.00771814	0.00976731
																					992	17.2699	0.342912	0.219795	0.0335794	0.0444178	0.0164797	0.00338607	0.00894817	982.134	1000			0.0356535	0.00768663	0.00972744
																					993	17.1994	0.341512	0.218897	0.0334423	0.0442364	0.0164124	0.00337225	0.00891164	982.207	1000			0.0355079	0.00765525	0.00968773
																					994	17.1292	0.340118	0.218004	0.0333058	0.0440559	0.0163454	0.00335848	0.00887526	982.279	1000			0.035363	0.007624	0.00964818
																					995	17.0593	0.338729	0.217114	0.0331698	0.043876	0.0162787	0.00334477	0.00883903	982.352	1000			0.0352186	0.00759288	0.0096088
																					996	16.9896	0.337347	0.216228	0.0330344	0.0436969	0.0162122	0.00333112	0.00880295	982.424	1000			0.0350748	0.00756189	0.00956957
																					997	16.9203	0.335969	0.215345	0.0328996	0.0435185	0.0161461	0.00331752	0.00876701	982.495	1000			0.0349317	0.00753102	0.00953051
																					998	16.8512	0.334598	0.214466	0.0327653	0.0433409	0.0160801	0.00330398	0.00873123	982.567	1000			0.0347891	0.00750028	0.0094916
																					999	16.7824	0.333232	0.21359	0.0326315	0.043164	0.0160145	0.00329049	0.00869558	982.638	1000			0.034647	0.00746966	0.00945286
																					1000	16.7139	0.331872	0.212718	0.0324983	0.0429877	0.0159491	0.00327706	0.00866009	982.709	1000			0.0345056	0.00743917	0.00941427
																					1001	16.6457	0.330517	0.21185	0.0323657	0.0428123	0.015884	0.00326368	0.00862473	982.78	1000			0.0343648	0.0074088	0.00937584
																					1002	16.5777	0.329168	0.210985	0.0322335	0.0426375	0.0158192	0.00325036	0.00858953	982.85	1000			0.0342245	0.00737855	0.00933756
																					1003	16.5101	0.327824	0.210124	0.0321019	0.0424634	0.0157546	0.00323709	0.00855446	982.92	1000			0.0340848	0.00734843	0.00929945
																					1004	16.4427	0.326486	0.209266	0.0319709	0.0422901	0.0156903	0.00322388	0.00851954	982.99	1000			0.0339456	0.00731844	0.00926148
																					1005	16.3756	0.325153	0.208412	0.0318404	0.0421175	0.0156262	0.00321072	0.00848476	983.059	1000			0.033807	0.00728856	0.00922368
																					1006	16.3087	0.323826	0.207561	0.0317104	0.0419455	0.0155624	0.00319761	0.00845013	983.128	1000			0.033669	0.00725881	0.00918602
																					1007	16.2421	0.322504	0.206714	0.031581	0.0417743	0.0154989	0.00318456	0.00841563	983.197	1000			0.0335316	0.00722918	0.00914853
																					1008	16.1758	0.321187	0.20587	0.0314521	0.0416038	0.0154356	0.00317156	0.00838128	983.266	1000			0.0333947	0.00719967	0.00911118
																					1009	16.1098	0.319876	0.20503	0.0313237	0.0414339	0.0153726	0.00315861	0.00834707	983.334	1000			0.0332584	0.00717028	0.00907399
																					1010	16.044	0.31857	0.204193	0.0311958	0.0412648	0.0153099	0.00314572	0.00831299	983.402	1000			0.0331226	0.00714101	0.00903694
																					1011	15.9785	0.31727	0.203359	0.0310684	0.0410964	0.0152474	0.00313287	0.00827906	983.47	1000			0.0329874	0.00711185	0.00900005
																					1012	15.9133	0.315975	0.202529	0.0309416	0.0409286	0.0151851	0.00312009	0.00824526	983.537	1000			0.0328528	0.00708282	0.00896331
																					1013	15.8484	0.314685	0.201702	0.0308153	0.0407615	0.0151232	0.00310735	0.0082116	983.604	1000			0.0327186	0.00705391	0.00892673
																					1014	15.7837	0.3134	0.200879	0.0306895	0.0405951	0.0150614	0.00309466	0.00817808	983.671	1000			0.0325851	0.00702511	0.00889028
																					1015	15.7192	0.312121	0.200059	0.0305642	0.0404294	0.0149999	0.00308203	0.0081447	983.738	1000			0.0324521	0.00699644	0.00885399
																					1016	15.6551	0.310847	0.199242	0.0304395	0.0402644	0.0149387	0.00306945	0.00811145	983.804	1000			0.0323196	0.00696788	0.00881785
																					1017	15.5911	0.309578	0.198429	0.0303152	0.0401	0.0148777	0.00305692	0.00807834	983.871	1000			0.0321877	0.00693943	0.00878185
																					1018	15.5275	0.308314	0.197619	0.0301915	0.0399363	0.014817	0.00304444	0.00804536	983.936	1000			0.0320563	0.0069111	0.008746
																					1019	15.4641	0.307056	0.196812	0.0300682	0.0397733	0.0147565	0.00303201	0.00801252	984.002	1000			0.0319254	0.00688289	0.0087103
																					1020	15.401	0.305802	0.196009	0.0299455	0.0396109	0.0146963	0.00301964	0.00797981	984.067	1000			0.0317951	0.00685479	0.00867475
																					1021	15.3381	0.304554	0.195209	0.0298232	0.0394492	0.0146363	0.00300731	0.00794723	984.132	1000			0.0316653	0.00682681	0.00863933
																					1022	15.2755	0.303311	0.194412	0.0297015	0.0392882	0.0145765	0.00299503	0.00791479	984.197	1000			0.031536	0.00679894	0.00860407
																					1023	15.2132	0.302072	0.193618	0.0295802	0.0391278	0.014517	0.00298281	0.00788248	984.262	1000			0.0314073	0.00677119	0.00856894
																					1024	15.151	0.300839	0.192828	0.0294595	0.0389681	0.0144578	0.00297063	0.0078503	984.326	1000			0.0312791	0.00674355	0.00853396
																					1025	15.0892	0.299611	0.19204	0.0293392	0.038809	0.0143987	0.0029585	0.00781826	984.39	1000			0.0311514	0.00671602	0.00849913
																					1026	15.0276	0.298388	0.191257	0.0292195	0.0386506	0.01434	0.00294643	0.00778634	984.454	1000			0.0310242	0.0066886	0.00846443
																					1027	14.9663	0.29717	0.190476	0.0291002	0.0384928	0.0142814	0.0029344	0.00775456	984.517	1000			0.0308976	0.0066613	0.00842988
																					1028	14.9052	0.295957	0.189698	0.0289814	0.0383357	0.0142231	0.00292242	0.0077229	984.58	1000			0.0307715	0.00663411	0.00839547
																					1029	14.8443	0.294749	0.188924	0.0288631	0.0381792	0.0141651	0.00291049	0.00769138	984.643	1000			0.0306458	0.00660703	0.00836119
																					1030	14.7837	0.293546	0.188153	0.0287453	0.0380233	0.0141072	0.00289861	0.00765998	984.706	1000			0.0305207	0.00658006	0.00832706
																					1031	14.7234	0.292347	0.187385	0.0286279	0.0378681	0.0140497	0.00288678	0.00762871	984.768	1000			0.0303961	0.00655319	0.00829307
																					1032	14.6633	0.291154	0.18662	0.0285111	0.0377135	0.0139923	0.00287499	0.00759757	984.83	1000			0.0302721	0.00652644	0.00825922
																					1033	14.6034	0.289965	0.185858	0.0283947	0.0375596	0.0139352	0.00286326	0.00756655	984.892	1000			0.0301485	0.0064998	0.0082255
																					1034	14.5438	0.288782	0.185099	0.0282788	0.0374062	0.0138783	0.00285157	0.00753567	984.954	1000			0.0300254	0.00647327	0.00819192
																					1035	14.4844	0.287603	0.184344	0.0281633	0.0372535	0.0138216	0.00283993	0.0075049	985.015	1000			0.0299029	0.00644684	0.00815848
																					1036	14.4253	0.286429	0.183591	0.0280483	0.0371015	0.0137652	0.00282833	0.00747427	985.077	1000			0.0297808	0.00642053	0.00812518
																					1037	14.3664	0.28526	0.182842	0.0279339	0.03695	0.013709	0.00281679	0.00744376	985.138	1000			0.0296592	0.00639432	0.00809201
																					1038	14.3078	0.284095	0.182095	0.0278198	0.0367992	0.0136531	0.00280529	0.00741337	985.198	1000			0.0295381	0.00636821	0.00805898
																					1039	14.2494	0.282935	0.181352	0.0277063	0.036649	0.0135973	0.00279384	0.00738311	985.259	1000			0.0294176	0.00634222	0.00802608
																					1040	14.1912	0.28178	0.180612	0.0275932	0.0364994	0.0135418	0.00278243	0.00735297	985.319	1000			0.0292975	0.00631633	0.00799332
																					1041	14.1333	0.28063	0.179874	0.0274805	0.0363504	0.0134865	0.00277108	0.00732295	985.379	1000			0.0291779	0.00629054	0.00796069
																					1042	14.0756	0.279485	0.17914	0.0273683	0.036202	0.0134315	0.00275976	0.00729306	985.438	1000			0.0290588	0.00626486	0.00792819
																					1043	14.0181	0.278344	0.178409	0.0272566	0.0360542	0.0133767	0.0027485	0.00726329	985.498	1000			0.0289401	0.00623929	0.00789582
																					1044	13.9609	0.277207	0.17768	0.0271453	0.035907	0.0133221	0.00273728	0.00723364	985.557	1000			0.028822	0.00621382	0.00786359
																					1045	13.9039	0.276076	0.176955	0.0270345	0.0357604	0.0132677	0.0027261	0.00720411	985.616	1000			0.0287043	0.00618846	0.00783149
																					1046	13.8471	0.274949	0.176233	0.0269242	0.0356144	0.0132135	0.00271498	0.0071747	985.675	1000			0.0285872	0.00616319	0.00779952
																					1047	13.7906	0.273826	0.175513	0.0268143	0.0354691	0.0131596	0.00270389	0.00714541	985.733	1000			0.0284705	0.00613803	0.00776768
																					1048	13.7343	0.272709	0.174797	0.0267048	0.0353243	0.0131059	0.00269285	0.00711624	985.791	1000			0.0283543	0.00611298	0.00773597
																					1049	13.6782	0.271595	0.174083	0.0265958	0.0351801	0.0130524	0.00268186	0.00708719	985.849	1000			0.0282385	0.00608802	0.0077044
																					1050	13.6224	0.270487	0.173373	0.0264872	0.0350365	0.0129991	0.00267091	0.00705826	985.907	1000			0.0281232	0.00606317	0.00767294
																					1051	13.5668	0.269383	0.172665	0.0263791	0.0348934	0.012946	0.00266001	0.00702945	985.965	1000			0.0280084	0.00603842	0.00764162
																					1052	13.5114	0.268283	0.17196	0.0262714	0.034751	0.0128932	0.00264915	0.00700075	986.022	1000			0.0278941	0.00601377	0.00761043
																					1053	13.4563	0.267188	0.171258	0.0261642	0.0346091	0.0128405	0.00263834	0.00697218	986.079	1000			0.0277802	0.00598922	0.00757936
																					1054	13.4013	0.266097	0.170559	0.0260574	0.0344679	0.0127881	0.00262757	0.00694371	986.136	1000			0.0276668	0.00596477	0.00754842
																					1055	13.3466	0.265011	0.169863	0.025951	0.0343272	0.0127359	0.00261684	0.00691537	986.193	1000			0.0275539	0.00594042	0.00751761
																					1056	13.2921	0.263929	0.169169	0.0258451	0.034187	0.0126839	0.00260616	0.00688714	986.249	1000			0.0274414	0.00591617	0.00748692
																					1057	13.2379	0.262852	0.168479	0.0257396	0.0340475	0.0126321	0.00259552	0.00685902	986.305	1000			0.0273294	0.00589202	0.00745636
																					1058	13.1838	0.261779	0.167791	0.0256345	0.0339085	0.0125806	0.00258493	0.00683103	986.361	1000			0.0272178	0.00586797	0.00742592
																					1059	13.13	0.26071	0.167106	0.0255298	0.0337701	0.0125292	0.00257437	0.00680314	986.417	1000			0.0271067	0.00584402	0.0073956
																					1060	13.0764	0.259646	0.166424	0.0254256	0.0336322	0.0124781	0.00256386	0.00677537	986.472	1000			0.0269961	0.00582016	0.00736541
																					1061	13.023	0.258586	0.165745	0.0253218	0.0334949	0.0124271	0.0025534	0.00674771	986.527	1000			0.0268859	0.0057964	0.00733535
																					1062	12.9699	0.25753	0.165068	0.0252185	0.0333582	0.0123764	0.00254297	0.00672016	986.582	1000			0.0267761	0.00577274	0.0073054
																					1063	12.9169	0.256479	0.164394	0.0251155	0.033222	0.0123259	0.00253259	0.00669273	986.637	1000			0.0266668	0.00574917	0.00727558
																					1064	12.8642	0.255432	0.163723	0.025013	0.0330864	0.0122756	0.00252226	0.00666541	986.692	1000			0.0265579	0.0057257	0.00724588
																					1065	12.8117	0.254389	0.163055	0.0249109	0.0329513	0.0122255	0.00251196	0.0066382	986.746	1000			0.0264495	0.00570233	0.0072163
																					1066	12.7594	0.253351	0.162389	0.0248092	0.0328168	0.0121755	0.00250171	0.0066111	986.8	1000			0.0263416	0.00567905	0.00718684
																					1067	12.7073	0.252316	0.161726	0.0247079	0.0326829	0.0121258	0.00249149	0.00658412	986.854	1000			0.026234	0.00565587	0.00715751
																					1068	12.6554	0.251286	0.161066	0.0246071	0.0325494	0.0120763	0.00248132	0.00655724	986.908	1000			0.0261269	0.00563278	0.00712829
																					1069	12.6038	0.250261	0.160408	0.0245066	0.0324166	0.0120271	0.00247119	0.00653047	986.961	1000			0.0260203	0.00560979	0.00709919
																					1070	12.5523	0.249239	0.159754	0.0244066	0.0322842	0.011978	0.00246111	0.00650381	987.014	1000			0.0259141	0.00558689	0.00707021
																					1071	12.5011	0.248222	0.159102	0.0243069	0.0321524	0.0119291	0.00245106	0.00647726	987.067	1000			0.0258083	0.00556408	0.00704135
																					1072	12.4501	0.247208	0.158452	0.0242077	0.0320212	0.0118804	0.00244105	0.00645082	987.12	1000			0.0257029	0.00554137	0.0070126
																					1073	12.3992	0.246199	0.157805	0.0241089	0.0318905	0.0118319	0.00243109	0.00642449	987.173	1000			0.025598	0.00551875	0.00698398
																					1074	12.3486	0.245194	0.157161	0.0240105	0.0317603	0.0117836	0.00242116	0.00639826	987.225	1000			0.0254935	0.00549622	0.00695547
																					1075	12.2982	0.244193	0.156519	0.0239125	0.0316306	0.0117355	0.00241128	0.00637214	987.277	1000			0.0253894	0.00547378	0.00692707
																					1076	12.248	0.243196	0.155881	0.0238148	0.0315015	0.0116876	0.00240144	0.00634613	987.329	1000			0.0252858	0.00545144	0.0068988
																					1077	12.198	0.242204	0.155244	0.0237176	0.0313729	0.0116398	0.00239163	0.00632023	987.381	1000			0.0251826	0.00542918	0.00687064
																					1078	12.1482	0.241215	0.15461	0.0236208	0.0312449	0.0115923	0.00238187	0.00629443	987.432	1000			0.0250798	0.00540702	0.00684259
																					1079	12.0986	0.24023	0.153979	0.0235244	0.0311173	0.011545	0.00237215	0.00626873	987.484	1000			0.0249774	0.00538495	0.00681466
																					1080	12.0492	0.23925	0.153351	0.0234284	0.0309903	0.0114979	0.00236246	0.00624314	987.535	1000			0.0248754	0.00536297	0.00678684
																					1081	12	0.238273	0.152725	0.0233327	0.0308638	0.0114509	0.00235282	0.00621766	987.586	1000			0.0247739	0.00534107	0.00675913
																					1082	11.9511	0.2373	0.152101	0.0232375	0.0307378	0.0114042	0.00234322	0.00619227	987.636	1000			0.0246728	0.00531927	0.00673154
																					1083	11.9023	0.236332	0.15148	0.0231426	0.0306123	0.0113576	0.00233365	0.006167	987.687	1000			0.024572	0.00529756	0.00670406
																					1084	11.8537	0.235367	0.150862	0.0230481	0.0304873	0.0113113	0.00232412	0.00614182	987.737	1000			0.0244717	0.00527593	0.00667669
																					1085	11.8053	0.234406	0.150246	0.0229541	0.0303629	0.0112651	0.00231464	0.00611675	987.787	1000			0.0243718	0.00525439	0.00664944
																					1086	11.7571	0.233449	0.149633	0.0228603	0.0302389	0.0112191	0.00230519	0.00609178	987.837	1000			0.0242723	0.00523295	0.00662229
																					1087	11.7091	0.232496	0.149022	0.022767	0.0301155	0.0111733	0.00229578	0.00606691	987.887	1000			0.0241733	0.00521158	0.00659526
																					1088	11.6613	0.231547	0.148414	0.0226741	0.0299926	0.0111277	0.00228641	0.00604215	987.936	1000			0.0240746	0.00519031	0.00656834
																					1089	11.6137	0.230602	0.147808	0.0225815	0.0298701	0.0110823	0.00227707	0.00601748	987.985	1000			0.0239763	0.00516912	0.00654153
																					1090	11.5663	0.229661	0.147204	0.0224894	0.0297482	0.011037	0.00226778	0.00599292	988.034	1000			0.0238784	0.00514802	0.00651482
																					1091	11.5191	0.228723	0.146604	0.0223975	0.0296268	0.010992	0.00225852	0.00596845	988.083	1000			0.023781	0.00512701	0.00648823
																					1092	11.4721	0.227789	0.146005	0.0223061	0.0295058	0.0109471	0.0022493	0.00594409	988.132	1000			0.0236839	0.00510608	0.00646174
																					1093	11.4252	0.226859	0.145409	0.0222151	0.0293854	0.0109024	0.00224012	0.00591982	988.18	1000			0.0235872	0.00508523	0.00643536
																					1094	11.3786	0.225933	0.144816	0.0221244	0.0292654	0.0108579	0.00223097	0.00589566	988.229	1000			0.0234909	0.00506447	0.00640909
																					1095	11.3321	0.225011	0.144224	0.0220341	0.029146	0.0108136	0.00222187	0.00587159	988.277	1000			0.023395	0.0050438	0.00638293
																					1096	11.2859	0.224093	0.143636	0.0219441	0.029027	0.0107695	0.0022128	0.00584762	988.324	1000			0.0232995	0.00502321	0.00635687
																					1097	11.2398	0.223178	0.143049	0.0218545	0.0289085	0.0107255	0.00220376	0.00582375	988.372	1000			0.0232044	0.0050027	0.00633092
																					1098	11.1939	0.222267	0.142465	0.0217653	0.0287905	0.0106817	0.00219477	0.00579998	988.42	1000			0.0231097	0.00498228	0.00630508
																					1099	11.1482	0.221359	0.141884	0.0216765	0.0286729	0.0106381	0.00218581	0.0057763	988.467	1000			0.0230153	0.00496194	0.00627934
																					1100	11.1027	0.220456	0.141305	0.021588	0.0285559	0.0105947	0.00217689	0.00575272	988.514	1000			0.0229214	0.00494169	0.00625371
																					1101	11.0574	0.219556	0.140728	0.0214999	0.0284393	0.0105514	0.002168	0.00572924	988.561	1000			0.0228278	0.00492152	0.00622818
																					1102	11.0123	0.21866	0.140153	0.0214121	0.0283232	0.0105084	0.00215915	0.00570585	988.608	1000			0.0227346	0.00490143	0.00620276
																					1103	10.9673	0.217767	0.139581	0.0213247	0.0282076	0.0104655	0.00215033	0.00568256	988.654	1000			0.0226418	0.00488142	0.00617743
																					1104	10.9225	0.216878	0.139011	0.0212376	0.0280925	0.0104227	0.00214156	0.00565936	988.7	1000			0.0225494	0.00486149	0.00615222
																					1105	10.878	0.215993	0.138444	0.0211509	0.0279778	0.0103802	0.00213281	0.00563626	988.746	1000			0.0224573	0.00484164	0.0061271
																					1106	10.8335	0.215111	0.137879	0.0210646	0.0278636	0.0103378	0.00212411	0.00561325	988.792	1000			0.0223657	0.00482188	0.00610209
																					1107	10.7893	0.214233	0.137316	0.0209786	0.0277498	0.0102956	0.00211544	0.00559034	988.838	1000			0.0222744	0.0048022	0.00607718
																					1108	10.7453	0.213358	0.136755	0.020893	0.0276366	0.0102536	0.0021068	0.00556752	988.884	1000			0.0221834	0.00478259	0.00605237
																					1109	10.7014	0.212487	0.136197	0.0208077	0.0275237	0.0102117	0.0020982	0.00554479	988.929	1000			0.0220929	0.00476307	0.00602767
																					1110	10.6577	0.21162	0.135641	0.0207227	0.0274114	0.01017	0.00208964	0.00552215	988.974	1000			0.0220027	0.00474363	0.00600306
																					1111	10.6142	0.210756	0.135087	0.0206381	0.0272995	0.0101285	0.00208111	0.00549961	989.019	1000			0.0219129	0.00472426	0.00597856
																					1112	10.5709	0.209896	0.134536	0.0205539	0.027188	0.0100872	0.00207261	0.00547716	989.064	1000			0.0218234	0.00470498	0.00595415
																					1113	10.5277	0.209039	0.133987	0.02047	0.0270771	0.010046	0.00206415	0.0054548	989.109	1000			0.0217343	0.00468577	0.00592984
																					1114	10.4848	0.208186	0.13344	0.0203864	0.0269665	0.010005	0.00205572	0.00543253	989.153	1000			0.0216456	0.00466664	0.00590564
																					1115	10.442	0.207336	0.132895	0.0203032	0.0268564	0.00996416	0.00204733	0.00541036	989.198	1000			0.0215573	0.00464759	0.00588153
																					1116	10.3993	0.206489	0.132353	0.0202203	0.0267468	0.00992348	0.00203897	0.00538827	989.242	1000			0.0214693	0.00462862	0.00585752
																					1117	10.3569	0.205646	0.131812	0.0201378	0.0266376	0.00988297	0.00203065	0.00536628	989.286	1000			0.0213816	0.00460973	0.00583361
																					1118	10.3146	0.204807	0.131274	0.0200556	0.0265289	0.00984263	0.00202236	0.00534437	989.329	1000			0.0212943	0.00459091	0.0058098
																					1119	10.2725	0.203971	0.130738	0.0199737	0.0264206	0.00980245	0.00201411	0.00532255	989.373	1000			0.0212074	0.00457217	0.00578608
																					1120	10.2306	0.203138	0.130205	0.0198922	0.0263127	0.00976244	0.00200588	0.00530083	989.416	1000			0.0211208	0.0045535	0.00576246
																					1121	10.1888	0.202309	0.129673	0.019811	0.0262053	0.00972258	0.0019977	0.00527919	989.459	1000			0.0210346	0.00453491	0.00573894
																					1122	10.1472	0.201483	0.129144	0.0197301	0.0260984	0.00968289	0.00198954	0.00525764	989.502	1000			0.0209487	0.0045164	0.00571551
																					1123	10.1058	0.200661	0.128617	0.0196496	0.0259918	0.00964337	0.00198142	0.00523617	989.545	1000			0.0208632	0.00449797	0.00569218
																					1124	10.0645	0.199842	0.128092	0.0195693	0.0258857	0.009604	0.00197333	0.0052148	989.588	1000			0.0207781	0.0044796	0.00566894
																					1125	10.0235	0.199026	0.127569	0.0194895	0.02578	0.0095648	0.00196527	0.00519351	989.63	1000			0.0206932	0.00446132	0.0056458
																					1126	9.98254	0.198213	0.127048	0.0194099	0.0256748	0.00952575	0.00195725	0.00517231	989.673	1000			0.0206088	0.00444311	0.00562275
																					1127	9.94178	0.197404	0.126529	0.0193307	0.02557	0.00948687	0.00194926	0.0051512	989.715	1000			0.0205246	0.00442497	0.0055998
																					1128	9.9012	0.196598	0.126013	0.0192518	0.0254656	0.00944814	0.00194131	0.00513017	989.757	1000			0.0204409	0.00440691	0.00557694
																					1129	9.86078	0.195796	0.125498	0.0191732	0.0253617	0.00940957	0.00193338	0.00510923	989.799	1000			0.0203574	0.00438892	0.00555417
																					1130	9.82053	0.194996	0.124986	0.0190949	0.0252581	0.00937116	0.00192549	0.00508837	989.84	1000			0.0202743	0.004371	0.0055315
																					1131	9.78044	0.1942	0.124476	0.019017	0.025155	0.0093329	0.00191763	0.0050676	989.882	1000			0.0201916	0.00435316	0.00550892
																					1132	9.74051	0.193408	0.123968	0.0189393	0.0250523	0.00929481	0.0019098	0.00504691	989.923	1000			0.0201091	0.00433539	0.00548643
																					1133	9.70075	0.192618	0.123462	0.018862	0.0249501	0.00925686	0.001902	0.00502631	989.964	1000			0.020027	0.00431769	0.00546404
																					1134	9.66115	0.191832	0.122958	0.018785	0.0248482	0.00921908	0.00189424	0.00500579	990.005	1000			0.0199453	0.00430006	0.00544173
																					1135	9.62171	0.191049	0.122456	0.0187083	0.0247468	0.00918144	0.00188651	0.00498536	990.046	1000			0.0198639	0.00428251	0.00541952
																					1136	9.58244	0.190269	0.121956	0.018632	0.0246458	0.00914396	0.00187881	0.00496501	990.087	1000			0.0197828	0.00426503	0.00539739
																					1137	9.54332	0.189492	0.121458	0.0185559	0.0245452	0.00910663	0.00187114	0.00494474	990.127	1000			0.019702	0.00424762	0.00537536
																					1138	9.50436	0.188719	0.120962	0.0184801	0.024445	0.00906946	0.0018635	0.00492455	990.167	1000			0.0196216	0.00423028	0.00535342
																					1139	9.46556	0.187948	0.120468	0.0184047	0.0243452	0.00903244	0.00185589	0.00490445	990.208	1000			0.0195415	0.00421301	0.00533156
																					1140	9.42692	0.187181	0.119977	0.0183296	0.0242458	0.00899556	0.00184831	0.00488443	990.248	1000			0.0194617	0.00419581	0.0053098
																					1141	9.38844	0.186417	0.119487	0.0182548	0.0241468	0.00895884	0.00184077	0.00486449	990.287	1000			0.0193823	0.00417868	0.00528812
																					1142	9.35012	0.185656	0.118999	0.0181802	0.0240482	0.00892227	0.00183326	0.00484463	990.327	1000			0.0193032	0.00416162	0.00526654
																					1143	9.31195	0.184898	0.118513	0.018106	0.0239501	0.00888585	0.00182577	0.00482486	990.367	1000			0.0192244	0.00414464	0.00524504
																					1144	9.27394	0.184143	0.11803	0.0180321	0.0238523	0.00884958	0.00181832	0.00480516	990.406	1000			0.0191459	0.00412772	0.00522363
																					1145	9.23608	0.183392	0.117548	0.0179585	0.0237549	0.00881345	0.0018109	0.00478554	990.445	1000			0.0190677	0.00411087	0.0052023
																					1146	9.19837	0.182643	0.117068	0.0178852	0.023658	0.00877747	0.0018035	0.00476601	990.484	1000			0.0189899	0.00409409	0.00518107
																					1147	9.16082	0.181897	0.11659	0.0178122	0.0235614	0.00874164	0.00179614	0.00474655	990.523	1000			0.0189124	0.00407737	0.00515992
																					1148	9.12343	0.181155	0.116114	0.0177395	0.0234652	0.00870596	0.00178881	0.00472718	990.562	1000			0.0188352	0.00406073	0.00513885
																					1149	9.08619	0.180415	0.11564	0.0176671	0.0233694	0.00867042	0.00178151	0.00470788	990.6	1000			0.0187583	0.00404415	0.00511788
																					1150	9.04909	0.179679	0.115168	0.0175949	0.023274	0.00863502	0.00177423	0.00468866	990.638	1000			0.0186817	0.00402764	0.00509698
																					1151	9.01215	0.178945	0.114698	0.0175231	0.023179	0.00859977	0.00176699	0.00466952	990.677	1000			0.0186054	0.0040112	0.00507618
																					1152	8.97537	0.178215	0.11423	0.0174516	0.0230844	0.00856467	0.00175978	0.00465046	990.715	1000			0.0185295	0.00399483	0.00505545
																					1153	8.93873	0.177487	0.113763	0.0173803	0.0229902	0.00852971	0.0017526	0.00463148	990.753	1000			0.0184538	0.00397852	0.00503482
																					1154	8.90224	0.176763	0.113299	0.0173094	0.0228963	0.00849489	0.00174544	0.00461257	990.79	1000			0.0183785	0.00396228	0.00501426
																					1155	8.8659	0.176041	0.112836	0.0172387	0.0228028	0.00846021	0.00173832	0.00459374	990.828	1000			0.0183035	0.0039461	0.0049938
																					1156	8.8297	0.175323	0.112376	0.0171684	0.0227098	0.00842567	0.00173122	0.00457499	990.865	1000			0.0182288	0.00393	0.00497341
																					1157	8.79366	0.174607	0.111917	0.0170983	0.0226171	0.00839128	0.00172415	0.00455631	990.903	1000			0.0181544	0.00391395	0.00495311
																					1158	8.75776	0.173894	0.11146	0.0170285	0.0225247	0.00835702	0.00171711	0.00453771	990.94	1000			0.0180803	0.00389797	0.00493289
																					1159	8.72201	0.173184	0.111005	0.016959	0.0224328	0.00832291	0.0017101	0.00451919	990.977	1000			0.0180064	0.00388206	0.00491275
																					1160	8.68641	0.172477	0.110552	0.0168897	0.0223412	0.00828893	0.00170312	0.00450074	991.014	1000			0.0179329	0.00386622	0.0048927
																					1161	8.65095	0.171773	0.110101	0.0168208	0.02225	0.0082551	0.00169617	0.00448237	991.05	1000			0.0178597	0.00385043	0.00487272
																					1162	8.61563	0.171072	0.109651	0.0167521	0.0221592	0.0082214	0.00168925	0.00446407	991.087	1000			0.0177868	0.00383471	0.00485283
																					1163	8.58046	0.170374	0.109204	0.0166837	0.0220687	0.00818784	0.00168235	0.00444585	991.123	1000			0.0177142	0.00381906	0.00483302
																					1164	8.54544	0.169678	0.108758	0.0166156	0.0219786	0.00815441	0.00167548	0.0044277	991.16	1000			0.0176419	0.00380347	0.00481329
																					1165	8.51055	0.168986	0.108314	0.0165478	0.0218889	0.00812113	0.00166864	0.00440962	991.196	1000			0.0175699	0.00378794	0.00479365
																					1166	8.47581	0.168296	0.107872	0.0164802	0.0217996	0.00808797	0.00166183	0.00439162	991.232	1000			0.0174982	0.00377248	0.00477408
																					1167	8.44121	0.167609	0.107431	0.016413	0.0217106	0.00805496	0.00165505	0.0043737	991.267	1000			0.0174267	0.00375708	0.00475459
																					1168	8.40675	0.166925	0.106993	0.016346	0.0216219	0.00802208	0.00164829	0.00435584	991.303	1000			0.0173556	0.00374174	0.00473518
																					1169	8.37244	0.166243	0.106556	0.0162792	0.0215337	0.00798933	0.00164156	0.00433806	991.338	1000			0.0172848	0.00372647	0.00471585
																					1170	8.33826	0.165565	0.106121	0.0162128	0.0214458	0.00795671	0.00163486	0.00432035	991.374	1000			0.0172142	0.00371126	0.0046966
																					1171	8.30422	0.164889	0.105688	0.0161466	0.0213582	0.00792423	0.00162819	0.00430272	991.409	1000			0.0171439	0.00369611	0.00467743
																					1172	8.27032	0.164216	0.105257	0.0160807	0.021271	0.00789189	0.00162154	0.00428515	991.444	1000			0.0170739	0.00368102	0.00465833
																					1173	8.23656	0.163545	0.104827	0.0160151	0.0211842	0.00785967	0.00161492	0.00426766	991.479	1000			0.0170042	0.00366599	0.00463932
																					1174	8.20294	0.162878	0.104399	0.0159497	0.0210977	0.00782759	0.00160833	0.00425024	991.514	1000			0.0169348	0.00365103	0.00462038
																					1175	8.16945	0.162213	0.103973	0.0158846	0.0210116	0.00779563	0.00160177	0.00423289	991.548	1000			0.0168657	0.00363612	0.00460152
																					1176	8.1361	0.161551	0.103548	0.0158197	0.0209258	0.00776381	0.00159523	0.00421561	991.583	1000			0.0167968	0.00362128	0.00458273
																					1177	8.10289	0.160891	0.103126	0.0157551	0.0208404	0.00773212	0.00158871	0.0041984	991.617	1000			0.0167283	0.0036065	0.00456403
																					1178	8.06981	0.160234	0.102705	0.0156908	0.0207553	0.00770055	0.00158223	0.00418126	991.652	1000			0.01666	0.00359178	0.00454539
																					1179	8.03687	0.15958	0.102285	0.0156268	0.0206706	0.00766912	0.00157577	0.00416419	991.686	1000			0.016592	0.00357711	0.00452684
																					1180	8.00406	0.158929	0.101868	0.015563	0.0205862	0.00763781	0.00156934	0.00414719	991.72	1000			0.0165242	0.00356251	0.00450836
																					1181	7.97139	0.15828	0.101452	0.0154995	0.0205022	0.00760663	0.00156293	0.00413026	991.753	1000			0.0164568	0.00354797	0.00448996
																					1182	7.93885	0.157634	0.101038	0.0154362	0.0204185	0.00757558	0.00155655	0.0041134	991.787	1000			0.0163896	0.00353349	0.00447163
																					1183	7.90644	0.15699	0.100625	0.0153732	0.0203351	0.00754466	0.0015502	0.00409661	991.821	1000			0.0163227	0.00351906	0.00445337
																					1184	7.87416	0.156349	0.100215	0.0153104	0.0202521	0.00751386	0.00154387	0.00407989	991.854	1000			0.0162561	0.0035047	0.00443519
																					1185	7.84202	0.155711	0.0998055	0.0152479	0.0201695	0.00748318	0.00153757	0.00406323	991.887	1000			0.0161897	0.00349039	0.00441709
																					1186	7.81001	0.155076	0.0993981	0.0151857	0.0200871	0.00745264	0.00153129	0.00404665	991.92	1000			0.0161236	0.00347614	0.00439906
																					1187	7.77813	0.154443	0.0989924	0.0151237	0.0200051	0.00742221	0.00152504	0.00403013	991.953	1000			0.0160578	0.00346195	0.0043811
																					1188	7.74638	0.153812	0.0985883	0.0150619	0.0199235	0.00739192	0.00151881	0.00401368	991.986	1000			0.0159923	0.00344782	0.00436322
																					1189	7.71475	0.153184	0.0981858	0.0150005	0.0198421	0.00736174	0.00151261	0.00399729	992.019	1000			0.015927	0.00343374	0.0043454
																					1190	7.68326	0.152559	0.097785	0.0149392	0.0197611	0.00733169	0.00150644	0.00398097	992.051	1000			0.015862	0.00341973	0.00432767
																					1191	7.6519	0.151936	0.0973858	0.0148782	0.0196805	0.00730176	0.00150029	0.00396472	992.084	1000			0.0157972	0.00340577	0.00431
																					1192	7.62066	0.151316	0.0969883	0.0148175	0.0196001	0.00727195	0.00149417	0.00394854	992.116	1000			0.0157327	0.00339186	0.00429241
																					1193	7.58955	0.150698	0.0965923	0.014757	0.0195201	0.00724227	0.00148807	0.00393242	992.148	1000			0.0156685	0.00337802	0.00427488
																					1194	7.55857	0.150083	0.096198	0.0146968	0.0194404	0.0072127	0.00148199	0.00391637	992.18	1000			0.0156045	0.00336423	0.00425743
																					1195	7.52771	0.14947	0.0958053	0.0146368	0.0193611	0.00718326	0.00147594	0.00390038	992.212	1000			0.0155408	0.00335049	0.00424005
																					1196	7.49699	0.14886	0.0954143	0.014577	0.019282	0.00715394	0.00146992	0.00388446	992.244	1000			0.0154774	0.00333682	0.00422274
																					1197	7.46638	0.148253	0.0950248	0.0145175	0.0192033	0.00712473	0.00146392	0.0038686	992.276	1000			0.0154142	0.0033232	0.00420551
																					1198	7.4359	0.147647	0.0946369	0.0144583	0.0191249	0.00709565	0.00145794	0.00385281	992.307	1000			0.0153513	0.00330963	0.00418834
																					1199	7.40555	0.147045	0.0942505	0.0143992	0.0190469	0.00706668	0.00145199	0.00383708	992.339	1000			0.0152886	0.00329612	0.00417124
																					1200	7.37532	0.146444	0.0938658	0.0143405	0.0189691	0.00703784	0.00144606	0.00382142	992.37	1000			0.0152262	0.00328266	0.00415421
																					1201	7.34521	0.145847	0.0934826	0.0142819	0.0188917	0.00700911	0.00144016	0.00380582	992.401	1000			0.0151641	0.00326926	0.00413726
																					1202	7.31523	0.145251	0.093101	0.0142236	0.0188146	0.00698049	0.00143428	0.00379028	992.432	1000			0.0151022	0.00325592	0.00412037
																					1203	7.28536	0.144658	0.0927209	0.0141656	0.0187378	0.006952	0.00142842	0.00377481	992.463	1000			0.0150405	0.00324263	0.00410355
																					1204	7.25562	0.144068	0.0923424	0.0141077	0.0186613	0.00692362	0.00142259	0.0037594	992.494	1000			0.0149791	0.00322939	0.00408679
																					1205	7.226	0.14348	0.0919655	0.0140501	0.0185851	0.00689536	0.00141679	0.00374405	992.524	1000			0.014918	0.00321621	0.00407011
																					1206	7.19651	0.142894	0.0915901	0.0139928	0.0185092	0.00686721	0.001411	0.00372877	992.555	1000			0.0148571	0.00320308	0.0040535
																					1207	7.16713	0.142311	0.0912162	0.0139357	0.0184337	0.00683917	0.00140524	0.00371355	992.585	1000			0.0147964	0.00319	0.00403695
																					1208	7.13787	0.14173	0.0908438	0.0138788	0.0183584	0.00681126	0.00139951	0.00369839	992.616	1000			0.014736	0.00317698	0.00402047
																					1209	7.10873	0.141151	0.090473	0.0138221	0.0182835	0.00678345	0.00139379	0.00368329	992.646	1000			0.0146759	0.00316401	0.00400406
																					1210	7.07972	0.140575	0.0901037	0.0137657	0.0182088	0.00675576	0.0013881	0.00366826	992.676	1000			0.014616	0.0031511	0.00398771
																					1211	7.05081	0.140001	0.0897358	0.0137095	0.0181345	0.00672818	0.00138244	0.00365328	992.706	1000			0.0145563	0.00313823	0.00397143
																					1212	7.02203	0.13943	0.0893695	0.0136535	0.0180605	0.00670072	0.00137679	0.00363837	992.736	1000			0.0144969	0.00312542	0.00395522
																					1213	6.99337	0.13886	0.0890047	0.0135978	0.0179867	0.00667336	0.00137117	0.00362352	992.765	1000			0.0144377	0.00311266	0.00393908
																					1214	6.96482	0.138294	0.0886414	0.0135423	0.0179133	0.00664612	0.00136558	0.00360872	992.795	1000			0.0143788	0.00309996	0.003923
																					1215	6.93639	0.137729	0.0882795	0.013487	0.0178402	0.00661899	0.00136	0.00359399	992.824	1000			0.0143201	0.0030873	0.00390698
																					1216	6.90807	0.137167	0.0879192	0.013432	0.0177674	0.00659197	0.00135445	0.00357932	992.853	1000			0.0142616	0.0030747	0.00389103
																					1217	6.87987	0.136607	0.0875603	0.0133771	0.0176948	0.00656506	0.00134892	0.00356471	992.883	1000			0.0142034	0.00306215	0.00387515
																					1218	6.85179	0.136049	0.0872028	0.0133225	0.0176226	0.00653826	0.00134341	0.00355016	992.912	1000			0.0141454	0.00304965	0.00385933
																					1219	6.82382	0.135494	0.0868468	0.0132681	0.0175507	0.00651157	0.00133793	0.00353567	992.941	1000			0.0140877	0.0030372	0.00384358
																					1220	6.79596	0.134941	0.0864923	0.013214	0.017479	0.00648499	0.00133247	0.00352123	992.969	1000			0.0140301	0.0030248	0.00382789
																					1221	6.76822	0.13439	0.0861392	0.01316	0.0174077	0.00645852	0.00132703	0.00350686	992.998	1000			0.0139729	0.00301245	0.00381226
																					1222	6.74059	0.133841	0.0857876	0.0131063	0.0173366	0.00643215	0.00132161	0.00349254	993.027	1000			0.0139158	0.00300016	0.0037967
																					1223	6.71307	0.133295	0.0854374	0.0130528	0.0172658	0.0064059	0.00131622	0.00347829	993.055	1000			0.013859	0.00298791	0.0037812
																					1224	6.68567	0.132751	0.0850886	0.0129995	0.0171954	0.00637975	0.00131084	0.00346409	993.083	1000			0.0138025	0.00297571	0.00376576
																					1225	6.65838	0.132209	0.0847413	0.0129465	0.0171252	0.0063537	0.00130549	0.00344995	993.112	1000			0.0137461	0.00296356	0.00375039
																					1226	6.6312	0.131669	0.0843954	0.0128936	0.0170553	0.00632777	0.00130016	0.00343586	993.14	1000			0.01369	0.00295147	0.00373508
																					1227	6.60413	0.131132	0.0840509	0.012841	0.0169856	0.00630194	0.00129486	0.00342184	993.168	1000			0.0136341	0.00293942	0.00371983
																					1228	6.57717	0.130596	0.0837077	0.0127886	0.0169163	0.00627621	0.00128957	0.00340787	993.196	1000			0.0135785	0.00292742	0.00370465
																					1229	6.55032	0.130063	0.083366	0.0127364	0.0168472	0.00625059	0.00128431	0.00339396	993.224	1000			0.013523	0.00291547	0.00368953
																					1230	6.52358	0.129532	0.0830257	0.0126844	0.0167785	0.00622507	0.00127906	0.0033801	993.251	1000			0.0134678	0.00290357	0.00367447
																					1231	6.49695	0.129003	0.0826868	0.0126326	0.01671	0.00619966	0.00127384	0.0033663	993.279	1000			0.0134128	0.00289171	0.00365947
																					1232	6.47043	0.128477	0.0823493	0.012581	0.0166418	0.00617435	0.00126864	0.00335256	993.306	1000			0.0133581	0.00287991	0.00364453
																					1233	6.44402	0.127952	0.0820131	0.0125297	0.0165738	0.00614915	0.00126346	0.00333888	993.333	1000			0.0133036	0.00286815	0.00362965
																					1234	6.41771	0.12743	0.0816783	0.0124785	0.0165062	0.00612405	0.00125831	0.00332525	993.361	1000			0.0132493	0.00285645	0.00361483
																					1235	6.39151	0.12691	0.0813449	0.0124276	0.0164388	0.00609905	0.00125317	0.00331167	993.388	1000			0.0131952	0.00284478	0.00360008
																					1236	6.36542	0.126392	0.0810128	0.0123768	0.0163717	0.00607415	0.00124805	0.00329815	993.415	1000			0.0131413	0.00283317	0.00358538
																					1237	6.33944	0.125876	0.0806821	0.0123263	0.0163049	0.00604935	0.00124296	0.00328469	993.442	1000			0.0130877	0.00282161	0.00357074
																					1238	6.31356	0.125362	0.0803527	0.012276	0.0162383	0.00602466	0.00123788	0.00327128	993.468	1000			0.0130342	0.00281009	0.00355617
																					1239	6.28778	0.12485	0.0800247	0.0122259	0.016172	0.00600007	0.00123283	0.00325793	993.495	1000			0.012981	0.00279862	0.00354165
																					1240	6.26212	0.124341	0.0796981	0.012176	0.016106	0.00597557	0.0012278	0.00324463	993.522	1000			0.012928	0.00278719	0.00352719
																					1241	6.23655	0.123833	0.0793727	0.0121263	0.0160402	0.00595118	0.00122279	0.00323138	993.548	1000			0.0128753	0.00277581	0.00351279
																					1242	6.21109	0.123328	0.0790487	0.0120768	0.0159748	0.00592689	0.00121779	0.00321819	993.574	1000			0.0128227	0.00276448	0.00349845
																					1243	6.18574	0.122824	0.078726	0.0120275	0.0159096	0.00590269	0.00121282	0.00320506	993.601	1000			0.0127704	0.0027532	0.00348417
																					1244	6.16049	0.122323	0.0784046	0.0119784	0.0158446	0.0058786	0.00120787	0.00319197	993.627	1000			0.0127182	0.00274196	0.00346995
																					1245	6.13534	0.121823	0.0780846	0.0119295	0.0157799	0.0058546	0.00120294	0.00317894	993.653	1000			0.0126663	0.00273077	0.00345579
																					1246	6.1103	0.121326	0.0777658	0.0118808	0.0157155	0.0058307	0.00119803	0.00316596	993.679	1000			0.0126146	0.00271962	0.00344168
																					1247	6.08535	0.120831	0.0774484	0.0118323	0.0156514	0.0058069	0.00119314	0.00315304	993.705	1000			0.0125631	0.00270852	0.00342763
																					1248	6.06051	0.120338	0.0771322	0.011784	0.0155875	0.00578319	0.00118827	0.00314017	993.73	1000			0.0125118	0.00269746	0.00341364
																					1249	6.03577	0.119846	0.0768174	0.0117359	0.0155238	0.00575958	0.00118342	0.00312735	993.756	1000			0.0124607	0.00268645	0.0033997
																					1250	6.01113	0.119357	0.0765038	0.011688	0.0154605	0.00573607	0.00117859	0.00311458	993.781	1000			0.0124099	0.00267548	0.00338582
																					1251	5.98659	0.11887	0.0761915	0.0116402	0.0153974	0.00571266	0.00117378	0.00310187	993.807	1000			0.0123592	0.00266456	0.003372
																					1252	5.96216	0.118385	0.0758805	0.0115927	0.0153345	0.00568934	0.00116899	0.00308921	993.832	1000			0.0123088	0.00265368	0.00335824
																					1253	5.93782	0.117901	0.0755707	0.0115454	0.0152719	0.00566611	0.00116421	0.0030766	993.857	1000			0.0122585	0.00264285	0.00334453
																					1254	5.91358	0.11742	0.0752622	0.0114983	0.0152096	0.00564298	0.00115946	0.00306404	993.882	1000			0.0122085	0.00263206	0.00333088
																					1255	5.88944	0.116941	0.074955	0.0114513	0.0151475	0.00561995	0.00115473	0.00305153	993.907	1000			0.0121586	0.00262132	0.00331728
																					1256	5.8654	0.116463	0.074649	0.0114046	0.0150856	0.00559701	0.00115001	0.00303907	993.932	1000			0.012109	0.00261062	0.00330374
																					1257	5.84145	0.115988	0.0743443	0.011358	0.0150241	0.00557416	0.00114532	0.00302667	993.957	1000			0.0120596	0.00259996	0.00329025
																					1258	5.81761	0.115514	0.0740408	0.0113117	0.0149627	0.0055514	0.00114064	0.00301431	993.982	1000			0.0120103	0.00258935	0.00327682
																					1259	5.79386	0.115043	0.0737385	0.0112655	0.0149016	0.00552874	0.00113599	0.00300201	994.006	1000			0.0119613	0.00257878	0.00326344
																					1260	5.77021	0.114573	0.0734375	0.0112195	0.0148408	0.00550617	0.00113135	0.00298975	994.031	1000			0.0119125	0.00256825	0.00325012
																					1261	5.74665	0.114106	0.0731377	0.0111737	0.0147802	0.0054837	0.00112673	0.00297755	994.055	1000			0.0118639	0.00255777	0.00323685
																					1262	5.72319	0.11364	0.0728392	0.0111281	0.0147199	0.00546131	0.00112213	0.00296539	994.079	1000			0.0118154	0.00254732	0.00322364
																					1263	5.69983	0.113176	0.0725418	0.0110827	0.0146598	0.00543902	0.00111755	0.00295329	994.103	1000			0.0117672	0.00253693	0.00321048
																					1264	5.67656	0.112714	0.0722457	0.0110374	0.0146	0.00541681	0.00111299	0.00294123	994.127	1000			0.0117192	0.00252657	0.00319737
																					1265	5.65339	0.112254	0.0719508	0.0109924	0.0145404	0.0053947	0.00110845	0.00292923	994.151	1000			0.0116713	0.00251626	0.00318432
																					1266	5.63031	0.111796	0.0716571	0.0109475	0.014481	0.00537268	0.00110392	0.00291727	994.175	1000			0.0116237	0.00250598	0.00317132
																					1267	5.60733	0.111339	0.0713646	0.0109028	0.0144219	0.00535075	0.00109942	0.00290536	994.199	1000			0.0115762	0.00249575	0.00315838
																					1268	5.58444	0.110885	0.0710732	0.0108583	0.014363	0.0053289	0.00109493	0.0028935	994.223	1000			0.011529	0.00248557	0.00314548
																					1269	5.56164	0.110432	0.0707831	0.010814	0.0143044	0.00530715	0.00109046	0.00288169	994.246	1000			0.0114819	0.00247542	0.00313264
																					1270	5.53894	0.109981	0.0704942	0.0107698	0.014246	0.00528549	0.00108601	0.00286992	994.27	1000			0.011435	0.00246531	0.00311986
																					1271	5.51633	0.109532	0.0702064	0.0107259	0.0141878	0.00526391	0.00108157	0.00285821	994.293	1000			0.0113884	0.00245525	0.00310712
																					1272	5.49381	0.109085	0.0699198	0.0106821	0.0141299	0.00524242	0.00107716	0.00284654	994.317	1000			0.0113419	0.00244523	0.00309444
																					1273	5.47138	0.10864	0.0696344	0.0106385	0.0140722	0.00522102	0.00107276	0.00283492	994.34	1000			0.0112956	0.00243525	0.0030818
																					1274	5.44905	0.108196	0.0693501	0.010595	0.0140148	0.00519971	0.00106838	0.00282335	994.363	1000			0.0112495	0.0024253	0.00306922
																					1275	5.4268	0.107755	0.069067	0.0105518	0.0139576	0.00517848	0.00106402	0.00281182	994.386	1000			0.0112035	0.0024154	0.0030567
																					1276	5.40465	0.107315	0.0687851	0.0105087	0.0139006	0.00515734	0.00105968	0.00280034	994.409	1000			0.0111578	0.00240554	0.00304422
																					1277	5.38259	0.106877	0.0685043	0.0104658	0.0138439	0.00513629	0.00105535	0.00278891	994.432	1000			0.0111123	0.00239572	0.00303179
																					1278	5.36061	0.10644	0.0682246	0.0104231	0.0137874	0.00511532	0.00105104	0.00277753	994.454	1000			0.0110669	0.00238594	0.00301941
																					1279	5.33873	0.106006	0.0679461	0.0103806	0.0137311	0.00509444	0.00104675	0.00276619	994.477	1000			0.0110217	0.00237621	0.00300709
																					1280	5.31694	0.105573	0.0676688	0.0103382	0.013675	0.00507364	0.00104248	0.0027549	994.499	1000			0.0109767	0.00236651	0.00299481
																					1281	5.29523	0.105142	0.0673925	0.010296	0.0136192	0.00505293	0.00103822	0.00274365	994.522	1000			0.0109319	0.00235684	0.00298259
																					1282	5.27362	0.104713	0.0671174	0.0102539	0.0135636	0.00503231	0.00103399	0.00273245	994.544	1000			0.0108873	0.00234722	0.00297041
																					1283	5.25209	0.104286	0.0668434	0.0102121	0.0135082	0.00501176	0.00102976	0.0027213	994.567	1000			0.0108428	0.00233764	0.00295829
																					1284	5.23065	0.10386	0.0665706	0.0101704	0.0134531	0.0049913	0.00102556	0.00271019	994.589	1000			0.0107986	0.0023281	0.00294621
																					1285	5.2093	0.103436	0.0662988	0.0101289	0.0133982	0.00497093	0.00102137	0.00269912	994.611	1000			0.0107545	0.0023186	0.00293418
																					1286	5.18803	0.103014	0.0660282	0.0100875	0.0133435	0.00495064	0.00101721	0.00268811	994.633	1000			0.0107106	0.00230913	0.00292221
																					1287	5.16685	0.102593	0.0657586	0.0100464	0.013289	0.00493043	0.00101305	0.00267713	994.655	1000			0.0106669	0.0022997	0.00291028
																					1288	5.14576	0.102174	0.0654902	0.0100053	0.0132348	0.0049103	0.00100892	0.0026662	994.677	1000			0.0106233	0.00229032	0.0028984
																					1289	5.12476	0.101757	0.0652229	0.0099645	0.0131807	0.00489026	0.0010048	0.00265532	994.698	1000			0.01058	0.00228097	0.00288656
																					1290	5.10384	0.101342	0.0649566	0.00992383	0.0131269	0.00487029	0.0010007	0.00264448	994.72	1000			0.0105368	0.00227166	0.00287478
																					1291	5.083	0.100928	0.0646914	0.00988332	0.0130733	0.00485041	0.000996612	0.00263369	994.741	1000			0.0104938	0.00226238	0.00286305
																					1292	5.06225	0.100516	0.0644274	0.00984297	0.01302	0.00483061	0.000992544	0.00262294	994.763	1000			0.0104509	0.00225315	0.00285136
																					1293	5.04159	0.100106	0.0641644	0.00980279	0.0129668	0.00481089	0.000988492	0.00261223	994.784	1000			0.0104083	0.00224395	0.00283972
																					1294	5.02101	0.0996971	0.0639024	0.00976277	0.0129139	0.00479125	0.000984457	0.00260156	994.806	1000			0.0103658	0.00223479	0.00282813
																					1295	5.00051	0.0992902	0.0636416	0.00972292	0.0128612	0.0047717	0.000980438	0.00259094	994.827	1000			0.0103235	0.00222567	0.00281658
																					1296	4.9801	0.0988848	0.0633818	0.00968323	0.0128087	0.00475222	0.000976436	0.00258037	994.848	1000			0.0102813	0.00221658	0.00280508
																					1297	4.95977	0.0984812	0.063123	0.0096437	0.0127564	0.00473282	0.00097245	0.00256983	994.869	1000			0.0102394	0.00220753	0.00279363
																					1298	4.93952	0.0980792	0.0628654	0.00960433	0.0127043	0.0047135	0.00096848	0.00255934	994.89	1000			0.0101976	0.00219852	0.00278223
																					1299	4.91936	0.0976788	0.0626087	0.00956513	0.0126524	0.00469426	0.000964527	0.0025489	994.911	1000			0.0101559	0.00218955	0.00277087
																					1300	4.89928	0.09728	0.0623532	0.00952608	0.0126008	0.00467509	0.000960589	0.00253849	994.932	1000			0.0101145	0.00218061	0.00275956
																					1301	4.87928	0.0968829	0.0620986	0.00948719	0.0125494	0.00465601	0.000956668	0.00252813	994.952	1000			0.0100732	0.00217171	0.0027483
																					1302	4.85936	0.0964874	0.0618451	0.00944847	0.0124981	0.004637	0.000952763	0.00251781	994.973	1000			0.0100321	0.00216284	0.00273708
																					1303	4.83952	0.0960936	0.0615927	0.0094099	0.0124471	0.00461807	0.000948874	0.00250753	994.993	1000			0.00999111	0.00215401	0.0027259
																					1304	4.81977	0.0957013	0.0613412	0.00937148	0.0123963	0.00459922	0.000945	0.00249729	995.014	1000			0.00995032	0.00214522	0.00271478
																					1305	4.80009	0.0953106	0.0610908	0.00933323	0.0123457	0.00458045	0.000941142	0.0024871	995.034	1000			0.0099097	0.00213646	0.00270369
																					1306	4.7805	0.0949216	0.0608414	0.00929513	0.0122953	0.00456175	0.000937301	0.00247695	995.054	1000			0.00986925	0.00212774	0.00269266
																					1307	4.76098	0.0945341	0.0605931	0.00925718	0.0122451	0.00454313	0.000933474	0.00246684	995.075	1000			0.00982896	0.00211906	0.00268166
																					1308	4.74155	0.0941482	0.0603457	0.00921939	0.0121951	0.00452458	0.000929664	0.00245677	995.095	1000			0.00978884	0.0021104	0.00267072
																					1309	4.72219	0.0937638	0.0600994	0.00918176	0.0121453	0.00450611	0.000925869	0.00244674	995.115	1000			0.00974888	0.00210179	0.00265982
																					1310	4.70291	0.0933811	0.0598541	0.00914428	0.0120958	0.00448772	0.000922089	0.00243675	995.135	1000			0.00970908	0.00209321	0.00264896
																					1311	4.68371	0.0929999	0.0596097	0.00910695	0.0120464	0.0044694	0.000918325	0.0024268	995.155	1000			0.00966945	0.00208467	0.00263814
																					1312	4.6646	0.0926202	0.0593664	0.00906977	0.0119972	0.00445115	0.000914576	0.0024169	995.174	1000			0.00962998	0.00207616	0.00262738
																					1313	4.64555	0.0922421	0.059124	0.00903275	0.0119482	0.00443298	0.000910843	0.00240703	995.194	1000			0.00959067	0.00206768	0.00261665
																					1314	4.62659	0.0918656	0.0588827	0.00899588	0.0118995	0.00441489	0.000907125	0.0023972	995.214	1000			0.00955152	0.00205924	0.00260597
																					1315	4.6077	0.0914906	0.0586423	0.00895915	0.0118509	0.00439686	0.000903422	0.00238742	995.233	1000			0.00951252	0.00205083	0.00259533
																					1316	4.58889	0.0911171	0.0584029	0.00892258	0.0118025	0.00437891	0.000899734	0.00237767	995.253	1000			0.00947369	0.00204246	0.00258474
																					1317	4.57016	0.0907452	0.0581645	0.00888616	0.0117543	0.00436104	0.000896061	0.00236797	995.272	1000			0.00943502	0.00203412	0.00257418
																					1318	4.55151	0.0903747	0.0579271	0.00884988	0.0117063	0.00434324	0.000892403	0.0023583	995.291	1000			0.0093965	0.00202582	0.00256368
																					1319	4.53293	0.0900058	0.0576906	0.00881376	0.0116586	0.00432551	0.00088876	0.00234867	995.311	1000			0.00935815	0.00201755	0.00255321
																					1320	4.51442	0.0896384	0.0574551	0.00877778	0.011611	0.00430785	0.000885132	0.00233908	995.33	1000			0.00931994	0.00200931	0.00254279
																					1321	4.49599	0.0892725	0.0572206	0.00874194	0.0115636	0.00429026	0.000881519	0.00232954	995.349	1000			0.0092819	0.00200111	0.00253241
																					1322	4.47764	0.088908	0.056987	0.00870626	0.0115164	0.00427275	0.00087792	0.00232003	995.368	1000			0.00924401	0.00199294	0.00252207
																					1323	4.45936	0.0885451	0.0567544	0.00867072	0.0114694	0.00425531	0.000874336	0.00231056	995.387	1000			0.00920627	0.00198481	0.00251177
																					1324	4.44116	0.0881836	0.0565227	0.00863532	0.0114225	0.00423794	0.000870767	0.00230112	995.406	1000			0.00916869	0.00197671	0.00250152
																					1325	4.42303	0.0878237	0.0562919	0.00860007	0.0113759	0.00422064	0.000867213	0.00229173	995.424	1000			0.00913126	0.00196864	0.00249131
																						240532	4606.74	2747.01	464.002	612.716	218.743	41.6812	122.284	995.424	249345			0.494164	0.106479	0.13491
																									248349

### Sheet: S7a CD Results
STEP 7: MAIN RESULTS
7a: Community-dwelling cohort (home SPC evaluation)
The aim of this sheet is to compile model outcomes and combine with cost and HRQoL parameters to estimate main results in the CD cohort.
	Community-dwelling							Primary analysis
	Days in	Home	Hospital	Care home	Hospice	SUM		Costs in	Home	Hospital	Care home	Hospice	SUM		QALYs in	Home	Hospital	Care home	Hospice	SUM			Diff in costs	Diff in QALYs	ICER
Mid	Untreated	216.037	22.3268	9.52461	0.384512	248.273		Untreated	3279.81	15420.6	2062.72	184.792	20947.9		Untreated	0.313697	0.0269145	0.014874	0.000516194	0.356002		Mid	-7908.23	0.0347186	-227781
	Treated	236.403	7.54918	3.98275	0.374193	248.309		Treated	6783.27	5214.05	862.533	179.833	13039.7		Treated	0.373322	0.0100601	0.00678704	0.000551551	0.390721
Weak	Untreated	226.235	15.1034	6.44753	0.530707	248.317		Untreated	3434.64	10431.6	1396.33	255.051	15517.6		Untreated	0.328506	0.0182069	0.0100688	0.000712456	0.357494		Weak	395.356	0.0325377	12150.7
	Treated	230.94	11.4963	5.6622	0.249605	248.348		Treated	6626.52	7940.24	1226.25	119.957	15913		Treated	0.364695	0.01532	0.00964902	0.000367911	0.390032
Strong	Untreated	201.105	32.952	14.0729	0.176811	248.306		Untreated	3053.12	22759.2	3047.72	84.973	28945		Untreated	0.292015	0.0397229	0.0219768	0.000237362	0.353952		Strong	-18043.6	0.0373941	-482524
	Treated	240.532	4.60674	2.74701	0.464002	248.349		Treated	6901.75	3181.77	594.912	222.993	10901.4		Treated	0.379842	0.00613895	0.0046812	0.000683926	0.391346
								Cost parameters							QoL parameters
								Unit costs	Home	Hospital	Care home	Hospice			QALDs	Home	Hospital	Care home	Hospice
								Untreated	15.1817	690.678	216.567	480.588			Untreated	0.00145205	0.00120548	0.00156164	0.00134247
								Treated	28.6937	690.678	216.567	480.588			Treated	0.00157918	0.0013326	0.00170411	0.00147397
								For secondary analysis we combine formal costs (above) with an additional cost
									per day of informal care associated with being at home only.
								As such this is the marginal cost of being at home versus other places and not the total
									cost of informal care in all places.			hrs/day	£/day
												6	150.66
								Secondary analysis
								Costs in	Home	Hospital	Care home	Hospice	SUM		QALYs in	Home	Hospital	Care home	Hospice	SUM			Diff in costs	Diff in QALYs	ICER
								Untreated	35828	15420.6	2062.72	184.792	53496.1		Untreated	0.313697	0.0269145	0.014874	0.000516194	0.356002		Mid	-4839.91	0.0347186	-139404
								Treated	42399.7	5214.05	862.533	179.833	48656.1		Treated	0.373322	0.0100601	0.00678704	0.000551551	0.390721
								Untreated	37519.3	10431.6	1396.33	255.051	49602.2		Untreated	0.328506	0.0182069	0.0100688	0.000712456	0.357494		Weak	1104.12	0.0325377	33933.5
								Treated	41419.9	7940.24	1226.25	119.957	50706.4		Treated	0.364695	0.01532	0.00964902	0.000367911	0.390032
								Untreated	33351.6	22759.2	3047.72	84.973	59243.5		Untreated	0.292015	0.0397229	0.0219768	0.000237362	0.353952		Strong	-12103.5	0.0373941	-323675
								Treated	43140.3	3181.77	594.912	222.993	47139.9		Treated	0.379842	0.00613895	0.0046812	0.000683926	0.391346
										Fixed from primary							Fixed from primary

### Sheet: S7b HA Results
STEP 7: MAIN RESULTS
7b: Hospital admissions cohort (hospital SPC evaluation)
The aim of this sheet is to compile model outcomes and combine with cost and HRQoL parameters to estimate main results in the HA cohort.
Hospital								Primary analysis
	Days in	Home	Hospital	Care home	Hospice	SUM		Costs in	Home	Hospital	Care home	Hospice	SUM		QALYs in	Home	Hospital	Care home	Hospice	SUM			Diff in costs	Diff in QALYs	ICER
Mid	Untreated	105.739	34.9432	5.41531	0.485856	146.584		Untreated	1605.31	24134.5	1172.78	233.497	27146.1		Untreated	0.153539	0.0421233	0.00845679	0.000652246	0.204772		Mid	-6480.02	0.0329443	-196696
	Treated	118.746	23.7289	3.67818	0.423295	146.576		Treated	1802.77	17863.3	796.573	203.431	20666		Treated	0.196955	0.0335065	0.00659553	0.000658717	0.237716
Weak	Untreated	109.999	31.329	4.83526	0.467024	146.63		Untreated	1669.97	21638.3	1047.16	224.446	24579.8		Untreated	0.159724	0.0377665	0.00755096	0.000626964	0.205669		Weak	-1670.67	0.031348	-53294.3
	Treated	115.362	26.642	4.10913	0.440304	146.554		Treated	1751.4	20056.3	889.903	211.604	22909.2		Treated	0.191343	0.0376199	0.00736829	0.000685185	0.237016
Strong	Untreated	101.245	38.7615	6.04179	0.503623	146.552		Untreated	1537.08	26771.7	1308.45	242.035	29859.3		Untreated	0.147014	0.0467262	0.00943513	0.000676096	0.203851		Strong	-11481.9	0.0346139	-331714
	Treated	122.208	20.7525	3.2531	0.405524	146.619		Treated	1855.32	15622.6	704.516	194.89	18377.3		Treated	0.202697	0.0293036	0.0058333	0.000631061	0.238465
								Cost parameters							QoL parameters
								Unit costs	Home	Hospital	Care home	Hospice			QALDs	Home	Hospital	Care home	Hospice
								Untreated	15.1817	690.678	216.567	480.588			Untreated	0.00145205	0.00120548	0.00156164	0.00134247
								Treated	15.1817	752.808	216.567	480.588			Treated	0.00165863	0.00141205	0.00179315	0.00155616
								For secondary analysis we combine formal costs (above) with an additional cost
									per day of informal care associated with being at home only.
								As such this is the marginal cost of being at home versus other places and not the total
									cost of informal care in all places.			hrs/day	£/day
												6	150.66
								Secondary analysis
								Costs in	Home	Hospital	Care home	Hospice	SUM		QALYs in	Home	Hospital	Care home	Hospice	SUM			Diff in costs	Diff in QALYs	ICER
								Untreated	17536	24134.5	1172.78	233.497	43076.8		Untreated	0.153539	0.0421233	0.00845679	0.000652246	0.204772		Mid	-4520.47	0.0329443	-137216
								Treated	19693	17863.3	796.573	203.431	38556.3		Treated	0.196955	0.0335065	0.00659553	0.000658717	0.237716
								Untreated	18242.4	21638.3	1047.16	224.446	41152.2		Untreated	0.159724	0.0377665	0.00755096	0.000626964	0.205669		Weak	-862.605	0.031348	-27517.1
								Treated	19131.9	20056.3	889.903	211.604	40289.6		Treated	0.191343	0.0376199	0.00736829	0.000685185	0.237016
								Untreated	16790.7	26771.7	1308.45	242.035	45112.9		Untreated	0.147014	0.0467262	0.00943513	0.000676096	0.203851		Strong	-8323.75	0.0346139	-240474
								Treated	20267.1	15622.6	704.516	194.89	36789.1		Treated	0.202697	0.0293036	0.0058333	0.000631061	0.238465
										Fixed from primary							Fixed from primary

### Sheet: S7c CD Sensitivity
STEP 7: SENSITIVITY ANALYSIS
7c: Community-dwelling cohort (home SPC evaluation)
The aim of this sheet is to compile model outcomes and combine with cost and HRQoL parameters to estimate sensitivity analyses in the CD cohort.
	Community-dwelling							Sensitivity analysis 1: low hospital costs
	Days in	Home	Hospital	Care home	Hospice	SUM		Costs in	Home	Hospital	Care home	Hospice	SUM		QALYs in	Home	Hospital	Care home	Hospice	SUM			Diff in costs	Diff in QALYs	ICER
Mid	Untreated	216.037	22.3268	9.52461	0.384512	248.273		Untreated	3279.81	10122.3	2062.72	184.792	15649.6		Untreated	0.313697	0.0269145	0.014874	0.000516194	0.356002		Mid	-4401.4	0.0347186	-126774
	Treated	236.403	7.54918	3.98275	0.374193	248.309		Treated	6783.27	3422.58	862.533	179.833	11248.2		Treated	0.373322	0.0100601	0.00678704	0.000551551	0.390721
Weak	Untreated	226.235	15.1034	6.44753	0.530707	248.317		Untreated	3434.64	6847.44	1396.33	255.051	11933.5		Untreated	0.328506	0.0182069	0.0100688	0.000712456	0.357494		Weak	1251.35	0.0325377	38458.4
	Treated	230.94	11.4963	5.6622	0.249605	248.348		Treated	6626.52	5212.09	1226.25	119.957	13184.8		Treated	0.364695	0.01532	0.00964902	0.000367911	0.390032
Strong	Untreated	201.105	32.952	14.0729	0.176811	248.306		Untreated	3053.12	14939.4	3047.72	84.973	21125.3		Untreated	0.292015	0.0397229	0.0219768	0.000237362	0.353952		Strong	-11317.1	0.0373941	-302643
	Treated	240.532	4.60674	2.74701	0.464002	248.349		Treated	6901.75	2088.56	594.912	222.993	9808.21		Treated	0.379842	0.00613895	0.0046812	0.000683926	0.391346
								Cost parameters							QoL parameters
								Unit costs	Home	Hospital	Care home	Hospice			QALDs	Home	Hospital	Care home	Hospice
								Untreated	15.1817	453.37	216.567	480.588			Untreated	0.00145205	0.00120548	0.00156164	0.00134247
								Treated	28.6937	453.37	216.567	480.588			Treated	0.00157918	0.0013326	0.00170411	0.00147397
									Fixed from primary analysis
								Sensitivity analysis 2: high SPC costs
								Costs in	Home	Hospital	Care home	Hospice	SUM		QALYs in	Home	Hospital	Care home	Hospice	SUM			Diff in costs	Diff in QALYs	ICER
								Untreated	3279.81	15420.6	2062.72	184.792	20947.9		Untreated	0.313697	0.0269145	0.014874	0.000516194	0.356002		Mid	-3758.81	0.0347186	-108265
								Treated	10932.7	5214.05	862.533	179.833	17189.1		Treated	0.373322	0.0100601	0.00678704	0.000551551	0.390721
								Untreated	3434.64	10431.6	1396.33	255.051	15517.6		Untreated	0.328506	0.0182069	0.0100688	0.000712456	0.357494		Weak	4448.88	0.0325377	136730
								Treated	10680	7940.24	1226.25	119.957	19966.5		Treated	0.364695	0.01532	0.00964902	0.000367911	0.390032
								Untreated	3053.12	22759.2	3047.72	84.973	28945		Untreated	0.292015	0.0397229	0.0219768	0.000237362	0.353952		Strong	-13821.7	0.0373941	-369622
								Treated	11123.6	3181.77	594.912	222.993	15123.3		Treated	0.379842	0.00613895	0.0046812	0.000683926	0.391346
								Cost parameters							QoL parameters
								Unit costs	Home	Hospital	Care home	Hospice			QALDs	Home	Hospital	Care home	Hospice
								Untreated	15.1817	690.678	216.567	480.588			Untreated	0.00145205	0.00120548	0.00156164	0.00134247
								Treated	46.246	690.678	216.567	480.588			Treated	0.00157918	0.0013326	0.00170411	0.00147397
									Fixed from primary analysis
								Sensitivity analysis 3: low QoL effects
								Costs in	Home	Hospital	Care home	Hospice	SUM		QALYs in	Home	Hospital	Care home	Hospice	SUM			Diff in costs	Diff in QALYs	ICER
								Untreated	3279.81	15420.6	2062.72	184.792	20947.9		Untreated	0.313697	0.0269145	0.014874	0.000516194	0.356002		Mid	-7908.23	0.00506677	-1.5608e+06
								Treated	6783.27	5214.05	862.533	179.833	13039.7		Treated	0.345148	0.00916036	0.0062551	0.000505417	0.361069
								Untreated	3434.64	10431.6	1396.33	255.051	15517.6		Untreated	0.328506	0.0182069	0.0100688	0.000712456	0.357494		Weak	395.356	0.00285761	138352
								Treated	6626.52	7940.24	1226.25	119.957	15913		Treated	0.337172	0.0139499	0.00889276	0.000337138	0.360352
								Untreated	3053.12	22759.2	3047.72	84.973	28945		Untreated	0.292015	0.0397229	0.0219768	0.000237362	0.353952		Strong	-18043.6	0.00775488	-2.32674e+06
								Treated	6901.75	3181.77	594.912	222.993	10901.4		Treated	0.351176	0.00558993	0.0043143	0.00062672	0.361707
								Cost parameters							QoL parameters
								Unit costs	Home	Hospital	Care home	Hospice			QALDs	Home	Hospital	Care home	Hospice
								Untreated	15.1817	690.678	216.567	480.588			Untreated	0.00145205	0.00120548	0.00156164	0.00134247
								Treated	28.6937	690.678	216.567	480.588			Treated	0.00146	0.00121342	0.00157055	0.00135068
									Fixed from primary analysis

### Sheet: S7d HA Sensitivity
STEP 7: SENSITIVITY ANALYSES
7d: Hospital admissions cohort (hospital SPC evaluation)
The aim of this sheet is to compile model outcomes and combine with cost and HRQoL parameters to estimate sensitivity results in the HA cohort.
Hospital								Sensitivity analysis 1: low hospital costs
	Days in	Home	Hospital	Care home	Hospice	SUM		Costs in	Home	Hospital	Care home	Hospice	SUM		QALYs in	Home	Hospital	Care home	Hospice	SUM			Diff in costs	Diff in QALYs	ICER
Mid	Untreated	105.739	34.9432	5.41531	0.485856	146.584		Untreated	1605.31	15842.2	1172.78	233.497	18853.8		Untreated	0.153539	0.0421233	0.00845679	0.000652246	0.204772		Mid	-3818.78	0.0329443	-115916
	Treated	118.746	23.7289	3.67818	0.423295	146.576		Treated	1802.77	12232.2	796.573	203.431	15035		Treated	0.196955	0.0335065	0.00659553	0.000658717	0.237716
Weak	Untreated	109.999	31.329	4.83526	0.467024	146.63		Untreated	1669.97	14203.7	1047.16	224.446	17145.2		Untreated	0.159724	0.0377665	0.00755096	0.000626964	0.205669		Weak	-558.389	0.031348	-17812.6
	Treated	115.362	26.642	4.10913	0.440304	146.554		Treated	1751.4	13733.9	889.903	211.604	16586.8		Treated	0.191343	0.0376199	0.00736829	0.000685185	0.237016
Strong	Untreated	101.245	38.7615	6.04179	0.503623	146.552		Untreated	1537.08	17573.3	1308.45	242.035	20660.9		Untreated	0.147014	0.0467262	0.00943513	0.000676096	0.203851		Strong	-7208.25	0.0346139	-208247
	Treated	122.208	20.7525	3.2531	0.405524	146.619		Treated	1855.32	10697.9	704.516	194.89	13452.6		Treated	0.202697	0.0293036	0.0058333	0.000631061	0.238465
								Cost parameters							QoL parameters
								Unit costs	Home	Hospital	Care home	Hospice			QALDs	Home	Hospital	Care home	Hospice
								Untreated	15.1817	453.37	216.567	480.588			Untreated	0.00145205	0.00120548	0.00156164	0.00134247
								Treated	15.1817	515.501	216.567	480.588			Treated	0.00165863	0.00141205	0.00179315	0.00155616
									Fixed from primary analysis
								Sensitivity analysis 2: high SPC costs
								Costs in	Home	Hospital	Care home	Hospice	SUM		QALYs in	Home	Hospital	Care home	Hospice	SUM			Diff in costs	Diff in QALYs	ICER
								Untreated	1605.31	24134.5	1172.78	233.497	27146.1		Untreated	0.153539	0.0421233	0.00845679	0.000652246	0.204772		Mid	-5327.9	0.0329443	-161724
								Treated	1802.77	19015.4	796.573	203.431	21818.2		Treated	0.196955	0.0335065	0.00659553	0.000658717	0.237716
								Untreated	1669.97	21638.3	1047.16	224.446	24579.8		Untreated	0.159724	0.0377665	0.00755096	0.000626964	0.205669		Weak	-377.111	0.031348	-12029.8
								Treated	1751.4	21349.8	889.903	211.604	24202.7		Treated	0.191343	0.0376199	0.00736829	0.000685185	0.237016
								Untreated	1537.08	26771.7	1308.45	242.035	29859.3		Untreated	0.147014	0.0467262	0.00943513	0.000676096	0.203851		Strong	-10474.3	0.0346139	-302604
								Treated	1855.32	16630.2	704.516	194.89	19384.9		Treated	0.202697	0.0293036	0.0058333	0.000631061	0.238465
								Cost parameters							QoL parameters
								Unit costs	Home	Hospital	Care home	Hospice			QALDs	Home	Hospital	Care home	Hospice
								Untreated	15.1817	690.678	216.567	480.588			Untreated	0.00145205	0.00120548	0.00156164	0.00134247
								Treated	15.1817	801.361	216.567	480.588			Treated	0.00165863	0.00141205	0.00179315	0.00155616
									Fixed from primary analysis
								Sensitivity analysis 3: low QoL effects
								Costs in	Home	Hospital	Care home	Hospice	SUM		QALYs in	Home	Hospital	Care home	Hospice	SUM			Diff in costs	Diff in QALYs	ICER
								Untreated	1605.31	24134.5	1172.78	233.497	27146.1		Untreated	0.153539	0.0421233	0.00845679	0.000652246	0.204772		Mid	-6480.02	0.0200939	-322487
								Treated	1802.77	17863.3	796.573	203.431	20666		Treated	0.186577	0.0314326	0.00623527	0.000620447	0.224866
								Untreated	1669.97	21638.3	1047.16	224.446	24579.8		Untreated	0.159724	0.0377665	0.00755096	0.000626964	0.205669		Weak	-1670.67	0.0184949	-90331.1
								Treated	1751.4	20056.3	889.903	211.604	22909.2		Treated	0.181261	0.0352915	0.00696582	0.000645377	0.224163
								Untreated	1537.08	26771.7	1308.45	242.035	29859.3		Untreated	0.147014	0.0467262	0.00943513	0.000676096	0.203851		Strong	-11481.9	0.0217643	-527557
								Treated	1855.32	15622.6	704.516	194.89	18377.3		Treated	0.192017	0.0274899	0.00551468	0.000594398	0.225616
								Cost parameters							QoL parameters
								Unit costs	Home	Hospital	Care home	Hospice			QALDs	Home	Hospital	Care home	Hospice
								Untreated	15.1817	690.678	216.567	480.588			Untreated	0.00145205	0.00120548	0.00156164	0.00134247
								Treated	15.1817	752.808	216.567	480.588			Treated	0.00157123	0.00132466	0.00169521	0.00146575
									Fixed from primary analysis

### Sheet: Table 1ary
The aim of this sheet is to organise results for the primary results table in the manuscript.
Outcome data		Home	Hospital	Care home	Hospice	SUM	Home	Hospital	Care home	Hospice	SUM
Deaths	No SPC	0.296564	0.567742	0.076866	0.0542648	0.995437	0.21852	0.636659	0.0712032	0.0683566	0.994738
	SPC	0.535781	0.318363	0.0535606	0.0876139	0.995318	0.311553	0.543885	0.0631061	0.0762456	0.99479
Days	No SPC	216.037	22.3268	9.52461	0.384512	248.273	105.739	34.9432	5.41531	0.485856	146.584
	SPC	236.403	7.54918	3.98275	0.374193	248.309	118.746	23.7289	3.67818	0.423295	146.576
Costs	No SPC	3279.81	15420.6	2062.72	184.792	20947.9	1605.31	24134.5	1172.78	233.497	27146.1
	SPC	6783.27	5214.05	862.533	179.833	13039.7	1802.77	17863.3	796.573	203.431	20666
QALYs	No SPC	0.313697	0.0269145	0.014874	0.000516194	0.356002	0.153539	0.0421233	0.00845679	0.000652246	0.204772
	SPC	0.373322	0.0100601	0.00678704	0.000551551	0.390721	0.196955	0.0335065	0.00659553	0.000658717	0.237716
Treatment effects		ATE	ll	95% CI	ul		ATE	ll	95% CI	ul
	Costs	-7908.23	-18043.6	to	395.356		-6480.02	-11481.9	to	-1670.67
	QALYs	0.0347186	0.0325377	to	0.0373941		0.0329443	0.031348	to	0.0346139
	ICER	-227781	-482524	to	12150.7		-196696	-331714	to	-53294.3

### Sheet: Table 2ary
	Secondary analysis							The aim of this sheet is to organise results for the secondary results (with informal costs) table in the manuscript.
	Costs	0.95	CI	ICER	0.95	CI
Home	-4839.91	-12103.5	1104.12	-139404	-323675	33933.5
Hospital	-4520.47	-8323.75	-862.605	-137216	-240474	-27517.1

### Sheet: Table pop lev effects
				The aim of this sheet is to compile population-level estimates for one year for the table in the manuscript.							These columns are therefore the estimates if everyone gets timely								We incorporated an assumption of dose effects: the maximum effect was that in our primary analysis (i.e. timely care), the minimum effect was zero (i.e. too late to have any effect),
Compile 365-day model outcomes, combine with treated [n]												and systemetic care per clinical trials.								and effects sizes between these extremes were modelled as linear, i.e. the median and mean effect was 50% of the maximum.
	Community-dwelling		n=	177410
		Untreated				Treated					Difference for the treated [n], what is saved compared to if they were untreated?								Difference for the treated [n], what is saved compared to if they were untreated?
		Home	Hospital	Care home	Hospice	Home	Hospital	Care home	Hospice				ATE		95% CI						ATE		95% CI
Mid	Deaths in	41245.2	77515.1	10168.5	7440.67	73961.9	43319.5	7103.61	12000.8		Hospital deaths		-34195.5	-61362.5	to	-5970.97			Hospital deaths		-17097.8	-30681.3	to	-2985.48
	Days in	2.98659e+07	3.03656e+06	1.2588e+06	52509.9	3.25649e+07	1.0262e+06	528577	51186		Hospital bed days		-2.01036e+06	-3.85755e+06	to	-488328			Hospital bed days		-1.00518e+06	-1.92877e+06	to	-244164
	Admits in		262646	41596.6	8933.2		105880	20284.6	13454.5		Formal costs		-1.06629e+09	-2.4401e+09	to	6.23984e+07			Formal costs		-5.33147e+08	-1.22005e+09	to	3.11992e+07
	Costs	4.53416e+08	2.09728e+09	2.72614e+08	2.52356e+07	9.34408e+08	7.08773e+08	1.14472e+08	2.45993e+07
Weak	Deaths in	52108.5	63444.7	8359.21	12443.5	63110.2	57473.7	8768.84	6972.38
	Days in	3.12133e+07	2.05188e+06	852524	72463.4	3.18531e+07	1.56355e+06	750827	34152.2
	Admits in		188548	29639.2	14502.9		152799	27500.7	7942.7
	Costs	4.73872e+08	1.41718e+09	1.84629e+08	3.4825e+07	9.13983e+08	1.07991e+09	1.62605e+08	1.64131e+07
Strong	Deaths in	30647.3	91094.9	11922.5	2712.59	84276.5	29732.4	5529.73	16760.9
	Days in	2.78523e+07	4.48549e+06	1.85836e+06	24099.9	3.31507e+07	627948	365970	63756
	Admits in		364538	58325.3	3397.81		68011.4	14652.1	18571
	Costs	4.22846e+08	3.09803e+09	4.02459e+08	1.15821e+07	9.51216e+08	4.33709e+08	7.92572e+07	3.06403e+07
	Hospital admissions		n=	90944.5
		Untreated				Treated					Difference for the treated [n], what is saved compared to if they were untreated?								Difference for the treated [n], what is saved compared to if they were untreated?
		Home	Hospital	Care home	Hospice	Home	Hospital	Care home	Hospice				ATE		95% CI						ATE		95% CI
Mid	Deaths in	17540.3	54021.8	5999	5591.92	25359.8	46210	5314.83	6284.46		Hospital deaths		-7811.79	-12537.4	to	-3254.26			Hospital deaths		-3905.9	-6268.68	to	-1627.13
	Days in	8.6683e+06	3.06132e+06	466054	40738.4	9.81154e+06	2.07812e+06	315274	35567.1		Hospital bed days		-983202	-1.57975e+06	to	-411496			Hospital bed days		-491601	-789873	to	-205748
	Admits in	0	153761	13281	6170.05	0	161798	10250.6	6788.69		Formal costs		-5.67745e+08	-1.00682e+09	to	-1.46909e+08			Formal costs		-2.83872e+08	-5.03411e+08	to	-7.34543e+07
	Costs	1.316e+08	2.11438e+09	1.00932e+08	1.95784e+07	1.48956e+08	1.56442e+09	6.8278e+07	1.70931e+07
Weak	Deaths in	19740.3	51792	5808.06	5817.38	22994	48537.7	5518.78	6100.98
	Days in	9.04259e+06	2.74467e+06	415746	39190.5	9.51034e+06	2.33318e+06	352556	36954.4
	Admits in		156391	12307	6373.33		159678	11035.3	6625.13
	Costs	1.37282e+08	1.89569e+09	9.00371e+07	1.88345e+07	1.44383e+08	1.75643e+09	7.63521e+07	1.77598e+07
Strong	Deaths in	15544.7	56075.8	6183.34	5358.12	28056.2	43538.5	5081.69	6465.05
	Days in	8.27563e+06	3.39594e+06	520397	42192.8	1.01076e+07	1.8162e+06	278122	34050.3
	Admits in	0	151004	14311.2	5957.14	0	163882	9440.7	6947.87
	Costs	1.25638e+08	2.3455e+09	1.12701e+08	2.02773e+07	1.53452e+08	1.36725e+09	6.02322e+07	1.63642e+07

### Sheet: Table sensitivity
	Sensitivity analysis 1: low hospital costs
		Rationale: Primary analysis shows cost savings through reduced hospital costs.
			What if hospital costs (and so savings) were at the bottom end of the plausible range?
		Community-dwelling					Hospital admissions
		ATE	ll	95% CI	ul		ATE	ll	95% CI	ul
	Costs	-4401.4	-11317.1	to	1251.35		-3818.78	-7208.25	to	-558.389
	QALYs	0.0347186	0.0373941	to	0.0325377		0.0329443	0.0346139	to	0.031348
	ICER	-126774	-302643	to	38458.4		-115916	-208247	to	-17812.6
	Intrepretation:
	Home SPC remains dominant at the mean						Hospital SPC is dominant across the CI.
	But the most pessimistic scenario suggests no longer
		good-value care
	Sensitivity analysis 2: high SPC costs
		Rationale: Input costs show wide variation in unit cost of SPC, which is associated with treatment but not usual care.
			What if SPC costs were at the high end of the plausible range?
		Community-dwelling					Hospital admissions
		ATE	ll	95% CI	ul		ATE	ll	95% CI	ul
	Costs	-3758.81	-13821.7	to	4448.88		-5327.9	-10474.3	to	-377.111
	QALYs	0.0347186	0.0373941	to	0.0325377		0.0329443	0.0346139	to	0.031348
	ICER	-108265	-369622	to	136730		-161724	-302604	to	-12029.8
	Intrepretation:
	Home SPC remains dominant at the mean						Hospital SPC is dominant across the CI.
	But the most pessimistic scenario suggests no longer
		good-value care
	Sensitivity analysis 3: low QoL effects
		Rationale: Input QoL parameters show variation in HRQoL effects of SPC.
			What if SPC HRQoL effects were at the high end of the plausible range?
		Community-dwelling					Hospital admissions
		ATE	ll	95% CI	ul		ATE	ll	95% CI	ul
	Costs	-7908.23	-18043.6	to	395.356		-6480.02	-11481.9	to	-1670.67
	QALYs	0.00506677	0.00775488	to	0.00285761		0.0200939	0.0217643	to	0.0184949
	ICER	-1.5608e+06	-2.32674e+06	to	138352		-322487	-527557	to	-90331.1
	Intrepretation:
	Home SPC remains dominant at the mean						Hospital SPC is dominant across the CI.
	But the most pessimistic scenario suggests no longer
		good-value care
